# Gut microbiome co-abundance networks varies with age, sex, smoking status and body mass index

**DOI:** 10.1101/2024.04.30.24306630

**Authors:** Christophe Boetto, Violeta Basten Romero, Léo Henches, Arthur Frouin, Antoine Auvergne, Etienne Patin, Marius Bredon, Milieu Intérieur Consortium, Sean P. Kennedy, Darragh Duffy, Lluis Quintana-Murci, Harry Sokol, Hugues Aschard

## Abstract

The gut microbiome is a complex ecosystem whose members develop local interactions to form coherent functional communities. Variability in these communities, typically investigated through taxa co-abundance, might provide critical insights on the biological links between the gut microbiome and human phenotypes. However, existing methods to investigate variations in taxa co-abundance suffer multiple limitations. Here, we address the simple but challenging question of identifying factors associated with variability in gut microbiome taxa co-abundance using a novel covariance-based method that resolve these limitations. We screened 80 host factors in 938 healthy participants, and identified associations between taxa co-abundance variability and age, sex, smoking status, and body mass index (BMI) not captured by abundance-based and diversity-based methods. Increased age and smoking were associated with an overall decrease in co-abundance, and conversely BMI with an increase. Finally, we demonstrate that the proposed approach offers a powerful framework for describing taxa networks at the individual level and predicting host features.

## Supplementary tables for "Gut microbiome co-abundance networks varies with age, sex, smoking status and body mass index"

### Sheet: TOC
Table S1. Environmental and clinical factors from the Milieu Interieur study
Table S2. Genus included in the analysis
Table S3. Host variables screening
Table S4. Univariate association between sex and the top contributing genera

### Sheet: Table S1
Table S1. Environmental and clinical factors from the Milieu Interieur study
Panel	Variable	Sample size	Mean	(SD)	Variable description	Variable type	Coding
Demographics	Age	938	44.7897	14.3171	Precise age estimated in years at V0, corrected based on email from Louis-Guillaume Marquier from the 20/03/2015	double	years
	Sex	938	0.501066	0.500266	Sex	binary	1=male; 2=female
	House owner	924	0.397186	0.48958	Does the subject own his/her housing?	categorical	landlord; leaser
	Couple	932	0.598712	0.490422	Subject shares housing with his/her partner	binary	No; Yes
Geographic origin	Birth town	932	0.540773	0.498602	Number of inhabitants in the place of birth larger than 20,000	binary	No; Yes
Socio-professional information	Job steadiness	935	0.51016	0.500164	Steady job	binary	Yes; No
	Education	938	16.758	4.30929	Minimum number of years of education (obtained from NIVETUD variable)	integer	years
	Income	932	1.70816	1.19461	Net monthly income of the household (EUR)	categorical	From_0_To_1000; From_1001_To_2000; From_2001_To_3000; From_3001_To_4000; From_4001_To_5000; Over_5000
	Dust exposure	938	0.481876	0.499938	Exposure to dust	categorical	No_Exposure; Past_Exposure; Current_Exposure
Smoking habits	Smoking status	938	0.69403	0.798335	Smoking status	categorical	Smoker; Ex_Smoker; Non_Smoker
Sleep habits, drug habits, and psychological problems	Appetite	938	1.46375	2.20344	Little or too much appetite, last 2 weeks, in days (obtained from APPET variable)	integer	0; 3; 8; 14 days in the last two weeks
	Sleep difficulties	917	7.51814	1.02438	Difficulties falling asleep or staying asleep, or sleeping too much, last 2 weeks, in days (obtained from DIFF variable)	integer	0; 3; 8; 14 days in the last two weeks
	Hours of sleep	917	0.293348	0.455545	Hours of sleep in decimal (obtained from DORH variable)	double	hours per day
	Stress	912	0.273026	0.445759	Major negative life event, loss of loved one etc., last 12 month	binary	Yes; No
Food and nutrition	Essential oils oral	938	0.183369	0.66668	Essential oils by oral route, in times a month (obtained from VORALE variable)	integer	0; 2; 4; 12; 30 times a month
	Essential oils application	938	0.409382	0.983751	Essential oils by local application, in times a month (obtained from APPLOC variable)	integer	0; 2; 4; 12; 30 times a month
	Essentials oils diffusion	938	0.545842	1.17267	Essential oils by diffusion into the atmosphere, in times a month (obtained from DIFFATM variable)	integer	0; 2; 4; 12; 30 times a month
	Vitamins intake	938	0.128998	0.335376	Vitamins-only intake	binary	Yes; No
	Multiminerals and Vitamins intake	933	0.210075	0.710758	Multiminerals and multivitamins intake, in times a month (obtained from MULTI variable)	integer	0; 2; 4; 12; 30 times a month
	Probiotics	934	0.124197	0.549377	Probiotics intake, in times a month (obtained from PROBIO variable)	integer	0; 2; 4; 12; 30 times a month
	Cooking habits	938	15.7473	7.34477	Cooking, in times a month (obtained from CUISIN variable)	integer	1; 5; 20 times a month
	Restaurants habits	938	1.78891	1.59247	Eating at restaurants or at friends houses, in times a month (obtained from RESTAU variable)	integer	1; 5; 20 times a month
	Fast-Food habits	938	0.80597	1.04676	Eating at fast-food restaurants, in times a month (obtained from FASTF variable)	integer	0; 1; 5; 20 times a month
	Light products habits	938	0.67484	0.468684	Eating light products	binary	Yes; No
	Salt consumption habits	938	0.206823	0.405244	Salt consumption habits	categorical	Frequently_Add_More_Salt; Rarely_Or_Never_Add_More_Salt
	Meat intake	938	22.1663	17.0657	Meat intake, in times a month (obtained from VIANDE variable)	integer	0; 1; 5; 10; 30; 60 times a month
	Fish intake	938	4.9968	3.31662	Fish intake, in times a month (obtained from POISSON variable)	integer	0; 1; 5; 10; 30; 60 times a month
	Eggs intake	938	4.9403	3.09416	Eggs intake, in times a month (obtained from OEUFS variable)	integer	0; 1; 5; 10; 30; 60 times a month
	Raw vegetables intake	938	16.419	16.4571	Raw vegetables intake, in times a month (obtained from CRUD variable)	integer	0; 1; 5; 10; 30; 60 times a month
	Cooked vegetables intake	938	23.7281	17.7249	Cooked vegetables intake, in times a month (obtained from LEGC variable)	integer	0; 1; 5; 10; 30; 60 times a month
	Starchy food intake	938	20.9584	15.9072	Starchy foods intake (pasta, rice, potatoes etc.), in times a month (obtained from FECUL variable)	integer	0; 1; 5; 10; 30; 60 times a month
	Dried pulses intake	938	3.14392	3.64918	Dried pulses intake (lentils, chickpeas, split peas etc.), in times a month (obtained LEGS from variable)	integer	0; 1; 5; 10; 30; 60 times a month
	Raw fruits intake	938	24.0778	21.3675	Raw fruits intake, in times a month (obtained from FCRUS variable)	integer	0; 1; 5; 10; 30; 60 times a month
	Cooked fruits intake	938	7.8209	9.64536	Cooked fruits intake (stewed fruit etc.), in times a month (obtained from FCUITS variable)	integer	0; 1; 5; 10; 30; 60 times a month
	Dairy products intake	938	36.2271	20.9929	Dairy products intake (milk, yoghurt etc.), in times a month (obtained from LAIT variable)	integer	0; 1; 5; 10; 30; 60 times a month
	Cheese intake	937	21.953	19.0819	Cheese intake, in times a month (obtained from FROM variable)	integer	0; 1; 5; 10; 30; 60 times a month
	Cookes and cured meats intake	938	7.00533	8.04596	Cooked and cured meats intake (ham, salami, pate etc.), in times a month (obtained from CHARCU variable)	integer	0; 1; 5; 10; 30; 60 times a month
	Sweets products intake	938	17.4424	17.0674	Sweet products intake (chocolate, sweets, honey, jam etc.), in times a month (obtained from SUCR variable)	integer	0; 1; 5; 10; 30; 60 times a month
	Pastries intake	938	5.33156	8.51628	Pastries and sweet breads intake (croissants, brioches, pains au chocolat, etc.), in times a month (obtained from VIENN variable)	integer	0; 1; 5; 10; 30; 60 times a month
	Fried products intake	938	2.59382	3.22448	Fried products intake (chips, crisps, doughnuts, nuggets, cordon bleu, etc.) or pasties/pies, in times a month (obtained from FRITS variable)	integer	0; 1; 5; 10; 30; 60 times a month
	Ready meals intake	938	1.43923	2.69729	Ready meals intake, in times a month (obtained from PLATC variable)	integer	0; 1; 5; 10; 30; 60 times a month
	Desserts intake	938	5.56077	8.10095	Desserts intake (cream desserts, ice creams, pastries, etc.), in times a month (obtained from DESS variable)	integer	0; 1; 5; 10; 30; 60 times a month
	Sodas intake	938	3.45096	7.55317	Sodas and other sugary drinks intake (other than diet drinks low in sugar), in times a month (obtained from SODAS variable)	integer	0; 1; 5; 10; 30; 60 times a month
	Bread intake	937	94.6105	77.5323	Bread minimum intake, in grams per day (obtained from PAIN variable)	integer	0; 50; 125; 250 grams of bread per day
Medical history	Measles history	936	0.350427	0.477359	Cat:11:Measles	categorical	Yes; No
	Rubella history	935	0.08877	0.284564	Cat:8:Rubella	categorical	Yes_Antecedent; Yes_Current_WithoutTreatment; Yes_Current_WithTreatment; No
	Mumps history	937	0.270011	0.444202	Cat:8:Mumps	categorical	Yes_Antecedent; Yes_Current_WithoutTreatment; Yes_Current_WithTreatment; No
	Tonsillectomy history	938	0.077825	0.268039	Cat:10:Tonsillectomy	categorical	Yes; No
	Appendicectomy history	938	0.223881	0.417065	Cat:10:Appendicectomy	categorical	Yes; No
	Endocrine, metabolic and nutritional diseases	936	0.224359	0.417382	Endocrine, metabolic and nutritional diseases (Cat:1)	categorical	Yes; No
	Reproductive system surgery	936	0.229701	0.420865	Cat:10: Reproductive system surgery	categorical	No; Yes; Yes_SignificantSurgery
	Childhood diseases	936	0.048077	0.214043	Childhood diseases (Cat:8)	categorical	Yes; No
Vaccination history	Vaccination Mumps	936	0.253205	0.43508	Vaccination against mumps	binary	Yes; No
	Vaccination Rubella	936	0.081197	0.273283	Vaccination against rubella	binary	Yes; No
	Vaccination Typhoid	927	0.790723	0.407012	Vaccination against typhoid	binary	Yes; No
	Vaccination Whooping cough	825	0.081212	0.273326	Vaccination against whooping cough	binary	Yes; No
	Vaccination Yellow fever	858	0.087413	0.282603	Vaccination against yellow fever	binary	Yes; No
Personal medical history at birth	Delivery time	512	3.39453	13.1411	Delivery time	categorical	Born_At_Term; Premature
	Delivery route at birth	938	168.811	8.93123	Route of delivery	categorical	Vaginal_Delivery; Caesarean_Section
	Weeks of breastfeeding	938	68.9819	11.8627	Number of weeks of maternal breastfeeding	integer	weeks
Basic physiological measurements	BMI	938	0.049041	0.216068	BMI Visit 0	double	kg/m^2
	Heart rate	938	0.123667	0.329377	Heart rate Visit 0	integer	bpm
Clinical significance of laboratory measure	Chloride level	938	0.076759	0.266351	Biochemistry: Chloride	binary	non significant; significant
	Bicarbonates level	938	0.060768	0.239031	Biochemistry: Bicarbonates	binary	non significant; significant
	ASAT level	938	0.065032	0.246714	Biochemistry: ASAT	binary	non significant; significant
	ALAT level	938	0.093817	0.291729	Biochemistry: ALAT	binary	non significant; significant
	Gamma GT	938	0.098081	0.297583	Biochemistry: Gamma GT	binary	non significant; significant
	Total bilirubin level	938	0.086354	0.281036	Biochemistry: Total bilirubin	binary	non significant; significant
	Urea level	938	0.079957	0.271372	Biochemistry: Urea	binary	non significant; significant
	Fasting glycaemia level	938	0.052239	0.222627	Biochemistry: Fasting glycaemia	binary	non significant; significant
	Total cholesterol level	938	0.434968	0.496017	Biochemistry: Total cholesterol	binary	non significant; significant
	Triglycerides level	938	0.10661	0.308781	Biochemistry: Triglycerides	binary	non significant; significant
	CRP level	938	0.08209	0.274648	Biochemistry: CRP	binary	non significant; significant
NutriNet	NutriNet Factor 1	937	-0.00144	0.996483	Factor 1 (2.29% of variance explained) of the Factor Analysis used to define NUTR.PROFILE nutritional profiles (NutriNet)	continuous	explained variance
	NutriNet Factor 2	937	-0.01329	0.981697	Factor 2 (2.05% of variance explained) of the Factor Analysis used to define NUTR.PROFILE nutritional profiles (NutriNet)	continuous	explained variance
	NutriNet Factor 3	937	-0.00402	1.00059	Factor 3 (2.03% of variance explained) of the Factor Analysis used to define NUTR.PROFILE nutritional profiles (NutriNet)	continuous	explained variance
	NutriNet Profile : DIVERSIFIED	938	0.544776	0.498257	DIVERSIFIED : Nutritional profile based on the Factor Analysis of the food consumption questionnaire made by Marion Torres and Pilar Galan (NutriNet)	binary	Yes; No
	NutriNet Profile : EASY_TO_EAT	938	0.114072	0.318069	EASY_TO_EAT : Nutritional profile based on the Factor Analysis of the food consumption questionnaire made by Marion Torres and Pilar Galan (NutriNet)	binary	Yes; No
	NutriNet Profile : HEALTHY	938	0.222814	0.416357	HEALTHY : Nutritional profile based on the Factor Analysis of the food consumption questionnaire made by Marion Torres and Pilar Galan (NutriNet)	binary	Yes; No
	NutriNet Profile : TRADITIONAL	938	0.117271	0.321914	TRADITIONAL : Nutritional profile based on the Factor Analysis of the food consumption questionnaire made by Marion Torres and Pilar Galan (NutriNet)	binary	Yes; No

### Sheet: Table S2
Table S2. Genus included in the analysis
GENUS	Freq.	Abundance		Taxonomic rank
		Mean	(SD)	Domain	Phylum	Class	order	Family
Eubacterium_R	0.918977	100581	213082	Bacteria	Firmicutes_A	Clostridia	Oscillospirales	Acutalibacteraceae
Zag111	0.441365	2426.04	13794.8	Bacteria	Cyanobacteria	Vampirovibrionia	Gastranaerophilales	Gastranaerophilaceae
Ruminiclostridium_C	0.969083	14058.4	16129.9	Bacteria	Firmicutes_A	Clostridia	Oscillospirales	Oscillospiraceae
Bifidobacterium	0.930704	198929	351860	Bacteria	Actinobacteriota	Actinobacteria	Actinomycetales	Bifidobacteriaceae
Alistipes_A	0.940299	47260.9	71319.2	Bacteria	Bacteroidota	Bacteroidia	Bacteroidales	Rikenellaceae
CAG-495	0.526652	6178.23	21842.7	Bacteria	Proteobacteria	Alphaproteobacteria	RF32	CAG-239
Parasutterella	0.609808	6644.5	21031.8	Bacteria	Proteobacteria	Gammaproteobacteria	Burkholderiales	Burkholderiaceae
CAG-884	0.33049	722.224	4620.28	Bacteria	Firmicutes	Bacilli	RF39	CAG-822
Turicibacter	0.701493	3210.83	7895.91	Bacteria	Firmicutes	Bacilli	Haloplasmatales	Turicibacteraceae
Desulfovibrio	0.597015	18656.3	32890.5	Bacteria	Desulfobacterota_A	Desulfovibrionia	Desulfovibrionales	Desulfovibrionaceae
Streptococcus	0.953092	29014.8	51449	Bacteria	Firmicutes	Bacilli	Lactobacillales	Streptococcaceae
Actinomyces	0.347548	475.768	1156.6	Bacteria	Actinobacteriota	Actinobacteria	Actinomycetales	Actinomycetaceae
Acidaminococcus	0.307036	13127.8	81649.5	Bacteria	Firmicutes_C	Negativicutes	Acidaminococcales	Acidaminococcaceae
Lawsonibacter	0.996802	29010.7	32546.9	Bacteria	Firmicutes_A	Clostridia	Oscillospirales	Oscillospiraceae
CAG-306	0.0842217	340.864	2751.7	Bacteria	Cyanobacteria	Vampirovibrionia	Gastranaerophilales	Gastranaerophilaceae
Haemophilus_D	0.156716	4655.82	29699.6	Bacteria	Proteobacteria	Gammaproteobacteria	Enterobacterales	Pasteurellaceae
Cloacibacillus	0.110874	530.93	3480.8	Bacteria	Synergistota	Synergistia	Synergistales	Synergistaceae
CAG-273	0.714286	69666.3	257168	Bacteria	Firmicutes_A	Clostridia	TANB77	CAG-508
CAG-822	0.120469	257.914	2293.82	Bacteria	Firmicutes	Bacilli	RF39	CAG-822
Lactococcus	0.53838	2614.53	8232.07	Bacteria	Firmicutes	Bacilli	Lactobacillales	Streptococcaceae
Blautia	0.987207	18840.7	57946.2	Bacteria	Firmicutes_A	Clostridia	Lachnospirales	Lachnospiraceae
CAG-533	0.326226	10813	53511.1	Bacteria	Firmicutes	Bacilli	RF39	CAG-1000
RC9	0.623667	82601.9	318486	Bacteria	Bacteroidota	Bacteroidia	Bacteroidales	UBA932
Collinsella	0.986141	107291	185894	Bacteria	Actinobacteriota	Coriobacteriia	Coriobacteriales	Coriobacteriaceae
CAG-313	0.571429	5636.38	29486.9	Bacteria	Firmicutes	Bacilli	ML615J-28	CAG-313
CAG-110	0.977612	33665.7	40885	Bacteria	Firmicutes_A	Clostridia	Oscillospirales	Oscillospiraceae
Enterococcus_A	0.254797	185.821	580.47	Bacteria	Firmicutes	Bacilli	Lactobacillales	Enterococcaceae
Prevotella	0.989339	532492	1.04719e+06	Bacteria	Bacteroidota	Bacteroidia	Bacteroidales	Bacteroidaceae
Bacteroides_A	0.993603	257024	539131	Bacteria	Bacteroidota	Bacteroidia	Bacteroidales	Bacteroidaceae
Porphyromonas	0.143923	1013.61	5036.91	Bacteria	Bacteroidota	Bacteroidia	Bacteroidales	Porphyromonadaceae
Dialister	0.545842	82582.6	198844	Bacteria	Firmicutes_C	Negativicutes	Veillonellales	Dialisteraceae
Weissella	0.08742	43.758	173.547	Bacteria	Firmicutes	Bacilli	Lactobacillales	Lactobacillaceae
Paramuribaculum	0.144989	1566.97	12515	Bacteria	Bacteroidota	Bacteroidia	Bacteroidales	Muribaculaceae
Anaerotruncus	0.86887	2635.32	5808.17	Bacteria	Firmicutes_A	Clostridia	Oscillospirales	Ruminococcaceae
Pauljensenia	0.550107	2896.97	9567.22	Bacteria	Actinobacteriota	Actinobacteria	Actinomycetales	Actinomycetaceae
Muribaculum	0.223881	712.392	6154.47	Bacteria	Bacteroidota	Bacteroidia	Bacteroidales	Muribaculaceae
Citrobacter	0.134328	787.571	7646.29	Bacteria	Proteobacteria	Gammaproteobacteria	Enterobacterales	Enterobacteriaceae
CAG-557	0.19403	755.933	4344.11	Bacteria	Firmicutes_A	Clostridia	Oscillospirales	Acutalibacteraceae
CAG-465	0.471215	11724.2	63401.7	Bacteria	Firmicutes_A	Clostridia	TANB77	CAG-465
CAG-831	0.318763	8335.99	93638.6	Bacteria	Bacteroidota	Bacteroidia	Bacteroidales	UBA932
GCA-900066755	0.734542	1172.36	1858.73	Bacteria	Firmicutes_A	Clostridia	Lachnospirales	Lachnospiraceae
Absiella	0.949893	6427.63	17388.7	Bacteria	Firmicutes	Bacilli	Erysipelotrichales	Erysipelotrichaceae
Butyricimonas	0.928571	14383	20440.3	Bacteria	Bacteroidota	Bacteroidia	Bacteroidales	Marinifilaceae
CAG-460	0.659915	48905.4	214099	Bacteria	Firmicutes	Bacilli	RF39	CAG-1000
Succiniclasticum	0.0554371	3255.55	24214.9	Bacteria	Firmicutes_C	Negativicutes	Acidaminococcales	Acidaminococcaceae
CAG-196	0.448827	2218.38	8729.82	Bacteria	Cyanobacteria	Vampirovibrionia	Gastranaerophilales	Gastranaerophilaceae
GCA-900066135	0.943497	12261	13387.1	Bacteria	Firmicutes_A	Clostridia	Lachnospirales	Lachnospiraceae
Gordonibacter	0.534115	3141.08	9885.52	Bacteria	Actinobacteriota	Coriobacteriia	Coriobacteriales	Eggerthellaceae
CAG-521	0.16951	1624.72	7656.65	Bacteria	Proteobacteria	Gammaproteobacteria	Burkholderiales	Burkholderiaceae
Clostridium	0.9371	35114.4	66024.9	Bacteria	Firmicutes_A	Clostridia	Clostridiales	Clostridiaceae
CAG-312	0.367804	2286.81	11027.2	Bacteria	Verrucomicrobiota	Verrucomicrobiae	Opitutales	CAG-312
Mogibacterium	0.421109	1447.15	4730.88	Bacteria	Firmicutes_A	Clostridia	Peptostreptococcales	Anaerovoracaceae
Bacteroides	0.997868	1.27277e+06	1.21511e+06	Bacteria	Bacteroidota	Bacteroidia	Bacteroidales	Bacteroidaceae
Stomatobaculum	0.162047	91.08	261.116	Bacteria	Firmicutes_A	Clostridia	Lachnospirales	Lachnospiraceae
Ruminococcus_C	0.930704	46192.2	103090	Bacteria	Firmicutes_A	Clostridia	Oscillospirales	Ruminococcaceae
Clostridium_P	0.0788913	552.027	5153.37	Bacteria	Firmicutes_A	Clostridia	Clostridiales	Clostridiaceae
Paraprevotella	0.942431	38791.5	67711.9	Bacteria	Bacteroidota	Bacteroidia	Bacteroidales	Bacteroidaceae
Fusobacterium	0.0522388	55.7719	324.071	Bacteria	Fusobacteriota	Fusobacteriia	Fusobacteriales	Fusobacteriaceae
CAG-433	0.234542	6129.16	30321.4	Bacteria	Firmicutes	Bacilli	RF39	CAG-433
Agathobaculum	0.997868	25822.4	31889.3	Bacteria	Firmicutes_A	Clostridia	Oscillospirales	Butyricicoccaceae
Veillonella	0.445629	2891.3	9287.69	Bacteria	Firmicutes_C	Negativicutes	Veillonellales	Veillonellaceae
Agathobacter	1	437780	495212	Bacteria	Firmicutes_A	Clostridia	Lachnospirales	Lachnospiraceae
Klebsiella	0.101279	2248.41	54594.7	Bacteria	Proteobacteria	Gammaproteobacteria	Enterobacterales	Enterobacteriaceae
CAG-417	0.223881	11237.5	85908.4	Bacteria	Firmicutes	Bacilli	RF39	CAG-611
Actinobaculum	0.302772	500.027	1768.83	Bacteria	Actinobacteriota	Actinobacteria	Actinomycetales	Actinomycetaceae
Blautia_A	1	603674	611112	Bacteria	Firmicutes_A	Clostridia	Lachnospirales	Lachnospiraceae
Rothia	0.10661	256.6	1231.92	Bacteria	Actinobacteriota	Actinobacteria	Actinomycetales	Micrococcaceae
Coprococcus_A	0.976546	15196.3	15961	Bacteria	Firmicutes_A	Clostridia	Lachnospirales	Lachnospiraceae
Tidjanibacter	0.545842	28476.4	100865	Bacteria	Bacteroidota	Bacteroidia	Bacteroidales	Rikenellaceae
Sutterella	0.523454	3263.23	8834.83	Bacteria	Proteobacteria	Gammaproteobacteria	Burkholderiales	Burkholderiaceae
GCA-900066495	0.154584	633.207	3614.33	Bacteria	Firmicutes_A	Clostridia	Peptostreptococcales	Peptostreptococcaceae
Faecalicatena	1	193786	197457	Bacteria	Firmicutes_A	Clostridia	Lachnospirales	Lachnospiraceae
CAG-628	0.288913	18511.4	77867.9	Bacteria	Firmicutes	Bacilli	RF39	CAG-1000
Lachnospira	0.99467	84453	135004	Bacteria	Firmicutes_A	Clostridia	Lachnospirales	Lachnospiraceae
Erysipelatoclostridium	0.974414	44564	66690.4	Bacteria	Firmicutes	Bacilli	Erysipelotrichales	Erysipelatoclostridiaceae
Lactobacillus	0.30597	1699.89	28895.1	Bacteria	Firmicutes	Bacilli	Lactobacillales	Lactobacillaceae
DTU089_A	0.0884861	90.1034	906.192	Bacteria	Firmicutes_A	Clostridia	Oscillospirales	Acutalibacteraceae
GCA-900066905	0.135394	77.2324	276.366	Bacteria	Firmicutes_A	Clostridia	Christensenellales	GCA-900066905
Escherichia	0.764392	50942.1	232383	Bacteria	Proteobacteria	Gammaproteobacteria	Enterobacterales	Enterobacteriaceae
CAG-536	0.13113	689.135	5546.37	Bacteria	Firmicutes	Bacilli	Erysipelotrichales	Erysipelotrichaceae
Bittarella	0.691898	652.921	898.787	Bacteria	Firmicutes_A	Clostridia	Oscillospirales	Ruminococcaceae
Romboutsia	0.953092	20854.5	34676.7	Bacteria	Firmicutes_A	Clostridia	Peptostreptococcales	Peptostreptococcaceae
Butyrivibrio_A	0.736674	63199.1	216371	Bacteria	Firmicutes_A	Clostridia	Lachnospirales	Lachnospiraceae
Clostridium_M	0.996802	18474.5	44004.1	Bacteria	Firmicutes_A	Clostridia	Lachnospirales	Lachnospiraceae
Parvimonas	0.105544	133.765	685.132	Bacteria	Firmicutes_A	Clostridia	Tissierellales	Helcococcaceae
QAMM01	0.411514	476.398	1402	Bacteria	Firmicutes_A	Clostridia	Oscillospirales	Ruminococcaceae
Olsenella_E	0.402985	2974.19	9982.57	Bacteria	Actinobacteriota	Coriobacteriia	Coriobacteriales	Atopobiaceae
UBA4877	0.0735608	63.8785	347.621	Bacteria	Firmicutes_A	Thermoanaerobacteria	Caldanaerobiales	UBA4877
Akkermansia	0.727079	165258	352190	Bacteria	Verrucomicrobiota	Verrucomicrobiae	Verrucomicrobiales	Akkermansiaceae
CAG-462	0.648188	6576.79	30273.5	Bacteria	Bacteroidota	Bacteroidia	Bacteroidales	Bacteroidaceae
Sellimonas	0.362473	2247.44	10179.4	Bacteria	Firmicutes_A	Clostridia	Lachnospirales	Lachnospiraceae
Succinivibrio	0.0671642	4019.9	56727.3	Bacteria	Proteobacteria	Gammaproteobacteria	Enterobacterales	Succinivibrionaceae
CAG-488	0.341151	4493.67	29323.7	Bacteria	Firmicutes_A	Clostridia	Oscillospirales	Acutalibacteraceae
FJAT-27916	0.205757	112.986	287.479	Bacteria	Firmicutes	Bacilli	Bacillales	Bacillaceae_A
Enterobacter	0.0724947	7951.96	172070	Bacteria	Proteobacteria	Gammaproteobacteria	Enterobacterales	Enterobacteriaceae
Ruminococcus_G	0.0586354	33.4371	162.167	Bacteria	Firmicutes_A	Clostridia	Lachnospirales	Lachnospiraceae
CAG-485	0.788913	3948.48	17273.3	Bacteria	Bacteroidota	Bacteroidia	Bacteroidales	Muribaculaceae
UBA1409	0.146055	458.339	2408.94	Bacteria	Firmicutes_A	Clostridia	Oscillospirales	Ruminococcaceae
Roseburia	0.998934	194674	255732	Bacteria	Firmicutes_A	Clostridia	Lachnospirales	Lachnospiraceae
Coprobacillus	0.318763	1750.57	8559.24	Bacteria	Firmicutes	Bacilli	Erysipelotrichales	Erysipelatoclostridiaceae
Faecalibacterium	0.996802	389270	385964	Bacteria	Firmicutes_A	Clostridia	Oscillospirales	Ruminococcaceae
CAG-314	0.26226	1557.83	5903.03	Bacteria	Firmicutes_A	Clostridia	4C28d-15	CAG-314
CAG-390	0.151386	1488.06	8036.55	Bacteria	Firmicutes_A	Clostridia	Oscillospirales	CAG-272
Ruminococcus_E	0.985075	230647	265772	Bacteria	Firmicutes_A	Clostridia	Oscillospirales	Acutalibacteraceae
F0422	0.159915	307.223	1525.48	Bacteria	Firmicutes_C	Negativicutes	Veillonellales	Veillonellaceae
CAG-1427	0.913646	16339.4	28825.5	Bacteria	Actinobacteriota	Coriobacteriia	Coriobacteriales	Eggerthellaceae
Gemmiger	0.989339	207689	361107	Bacteria	Firmicutes_A	Clostridia	Oscillospirales	Ruminococcaceae
Enterococcus_B	0.234542	3540.25	21681.3	Bacteria	Firmicutes	Bacilli	Lactobacillales	Enterococcaceae
F23-B02	0.875267	12535	44232.3	Bacteria	Firmicutes_A	Clostridia	Oscillospirales	Oscillospiraceae
NK4A136	0.0682303	52.2644	317.587	Bacteria	Firmicutes_A	Clostridia	Lachnospirales	Lachnospiraceae
Holdemania	0.884861	3473.99	6232.92	Bacteria	Firmicutes	Bacilli	Erysipelotrichales	Erysipelotrichaceae
KLE1796	0.0597015	114.152	1386.94	Bacteria	Firmicutes	Bacilli	Erysipelotrichales	Erysipelatoclostridiaceae
Dorea	1	184701	165741	Bacteria	Firmicutes_A	Clostridia	Lachnospirales	Lachnospiraceae
Lactobacillus_B	0.102345	2770.43	22341	Bacteria	Firmicutes	Bacilli	Lactobacillales	Lactobacillaceae
Gemella	0.26226	182.516	406.775	Bacteria	Firmicutes	Bacilli	Staphylococcales	Gemellaceae
GCA-900066575	0.976546	4984.55	4940.37	Bacteria	Firmicutes_A	Clostridia	Lachnospirales	Lachnospiraceae
Lactonifactor	0.546908	516.138	863.867	Bacteria	Firmicutes_A	Clostridia	Lachnospirales	Lachnospiraceae
CAG-103	0.900853	38451.4	89409.9	Bacteria	Firmicutes_A	Clostridia	Oscillospirales	Oscillospiraceae
UBA1394	0.382729	9335.53	32649.3	Bacteria	Firmicutes_A	Clostridia	Oscillospirales	Ruminococcaceae
Anaerostipes	1	150341	172979	Bacteria	Firmicutes_A	Clostridia	Lachnospirales	Lachnospiraceae
Hafnia	0.284648	27060.6	133369	Bacteria	Proteobacteria	Gammaproteobacteria	Enterobacterales	Enterobacteriaceae
Alistipes	0.997868	500883	538698	Bacteria	Bacteroidota	Bacteroidia	Bacteroidales	Rikenellaceae
Lactobacillus_D	0.146055	399.597	2449.92	Bacteria	Firmicutes	Bacilli	Lactobacillales	Lactobacillaceae
QAMH01	0.385928	2855.83	12807.3	Bacteria	Actinobacteriota	Coriobacteriia	Coriobacteriales	QAMH01
CAG-56	0.986141	33715.1	54148.2	Bacteria	Firmicutes_A	Clostridia	Lachnospirales	Lachnospiraceae
CAG-632	0.463753	1714.56	22542.7	Bacteria	Firmicutes_A	Clostridia	Lachnospirales	Lachnospiraceae
UBA11517	0.138593	85.9158	292.262	Bacteria	Firmicutes_A	Clostridia	4C28d-15	UBA1242
Fusicatenibacter	0.993603	144900	174522	Bacteria	Firmicutes_A	Clostridia	Lachnospirales	Lachnospiraceae
Oscillibacter	0.996802	41135.7	38890	Bacteria	Firmicutes_A	Clostridia	Oscillospirales	Oscillospiraceae
Marseille-P3106	0.144989	110.68	434.678	Bacteria	Firmicutes_A	Clostridia	Oscillospirales	Oscillospiraceae
Eubacterium_I	0.998934	21997.6	28365.5	Bacteria	Firmicutes_A	Clostridia	Lachnospirales	Lachnospiraceae
Klebsiella_A	0.0639659	750.032	10227.1	Bacteria	Proteobacteria	Gammaproteobacteria	Enterobacterales	Enterobacteriaceae
CAG-449	0.182303	444.614	2202.72	Bacteria	Firmicutes	Bacilli	RFN20	CAG-449
Emergencia	0.911514	3273.81	10458	Bacteria	Firmicutes_A	Clostridia	Peptostreptococcales	Anaerovoracaceae
UBA1777	0.808102	9268.95	17149.4	Bacteria	Firmicutes_A	Clostridia	Oscillospirales	Oscillospiraceae
Anaeroglobus	0.0522388	54.8881	379.562	Bacteria	Firmicutes_C	Negativicutes	Veillonellales	Megasphaeraceae
CAG-349	0.248401	3764.34	22880.6	Bacteria	Firmicutes_A	Clostridia	4C28d-15	CAG-917
CAG-95	0.950959	9873.63	32441.6	Bacteria	Firmicutes_A	Clostridia	Lachnospirales	Lachnospiraceae
CAG-115	0.704691	10445	28923.5	Bacteria	Firmicutes_A	Clostridia	Oscillospirales	Ruminococcaceae
Eubacterium_F	0.911514	33354.8	55098.2	Bacteria	Firmicutes_A	Clostridia	Lachnospirales	Lachnospiraceae
CAG-353	0.506397	9082.01	33099.8	Bacteria	Firmicutes_A	Clostridia	Oscillospirales	Ruminococcaceae
Catabacter	0.238806	342.846	1410.47	Bacteria	Firmicutes_A	Clostridia	Christensenellales	Christensenellaceae
GCA-900066995	0.651386	5912.75	26786.8	Bacteria	Firmicutes_A	Clostridia	Oscillospirales	Acutalibacteraceae
Coprococcus	0.977612	73619	127500	Bacteria	Firmicutes_A	Clostridia	Lachnospirales	Lachnospiraceae
Acutalibacter	0.927505	5161.92	11606	Bacteria	Firmicutes_A	Clostridia	Oscillospirales	Acutalibacteraceae
CAG-510	0.379531	6362.32	61017.2	Bacteria	Firmicutes_A	Clostridia	Lachnospirales	Lachnospiraceae
Negativibacillus	0.89339	6002.48	13175.4	Bacteria	Firmicutes_A	Clostridia	Oscillospirales	Ruminococcaceae
CAG-492	0.510661	10818.6	49547.1	Bacteria	Firmicutes_A	Clostridia	TANB77	CAG-508
Barnesiella	0.902985	85962.2	161367	Bacteria	Bacteroidota	Bacteroidia	Bacteroidales	Barnesiellaceae
UBA6398	0.433902	14747.9	32867.2	Bacteria	Bacteroidota	Bacteroidia	Bacteroidales	Bacteroidaceae
43-108	0.151386	361.576	2509.74	Bacteria	Bacteroidota	Bacteroidia	Bacteroidales	Bacteroidaceae
CAG-841	0.192964	791.639	6261.03	Bacteria	Firmicutes_A	Clostridia	Oscillospirales	CAG-272
Caecibacter	0.115139	2121.21	24160	Bacteria	Firmicutes_C	Negativicutes	Veillonellales	Megasphaeraceae
CAG-710	0.270789	3933.69	44851.1	Bacteria	Firmicutes	Bacilli	RF39	CAG-611
Massilimaliae	0.433902	348.563	789.52	Bacteria	Firmicutes_A	Clostridia	Oscillospirales	Ruminococcaceae
CAG-145	0.98081	13368.2	25256.4	Bacteria	Firmicutes_A	Clostridia	Peptostreptococcales	Anaerovoracaceae
Pygmaiobacter	0.434968	579.501	1217.23	Bacteria	Firmicutes_A	Clostridia	Oscillospirales	Ruminococcaceae
CAG-272	0.814499	2072.99	4273.78	Bacteria	Firmicutes_A	Clostridia	Oscillospirales	CAG-272
Anaerotignum	0.869936	12111.8	27009.6	Bacteria	Firmicutes_A	Clostridia	Lachnospirales	Anaerotignaceae
CAG-245	0.686567	28055.4	74112.2	Bacteria	Firmicutes_A	Clostridia	TANB77	CAG-508
CAG-877	0.48081	3681.98	52108.3	Bacteria	Firmicutes	Bacilli	RF39	CAG-611
Haemophilus_A	0.0511727	50.7868	410.951	Bacteria	Proteobacteria	Gammaproteobacteria	Enterobacterales	Pasteurellaceae
V9D3004	0.0714286	261.025	2246.18	Bacteria	Firmicutes_A	Clostridia	Lachnospirales	Lachnospiraceae
CAG-302	0.5629	76583.2	198867	Bacteria	Firmicutes	Bacilli	RF39	CAG-302
Parabacteroides	0.997868	250115	234259	Bacteria	Bacteroidota	Bacteroidia	Bacteroidales	Tannerellaceae
Allisonella	0.277186	1481.18	4583.49	Bacteria	Firmicutes_C	Negativicutes	Veillonellales	Dialisteraceae
CAG-762	0.162047	4186.95	26213.3	Bacteria	Firmicutes	Bacilli	RF39	CAG-302
Phascolarctobacterium_A	0.434968	16833.7	44769.8	Bacteria	Firmicutes_C	Negativicutes	Acidaminococcales	Acidaminococcaceae
CAG-1435	0.0959488	341.677	2883.51	Bacteria	Firmicutes_A	Clostridia	4C28d-15	CAG-314
UBA9502	0.890192	3680.61	6160.26	Bacteria	Firmicutes_A	Clostridia	Lachnospirales	Lachnospiraceae
CAG-267	0.178038	2589.97	13634.4	Bacteria	Proteobacteria	Alphaproteobacteria	RF32	CAG-239
Citrobacter_A	0.0714286	83.7687	737.303	Bacteria	Proteobacteria	Gammaproteobacteria	Enterobacterales	Enterobacteriaceae
Christensenella	0.445629	782.593	2008.48	Bacteria	Firmicutes_A	Clostridia	Christensenellales	Christensenellaceae
CAG-1193	0.270789	4817.99	22225.2	Bacteria	Firmicutes	Bacilli	RF39	UBA5348
CAG-1031	0.227079	6646.24	83742.6	Bacteria	Bacteroidota	Bacteroidia	Bacteroidales	Muribaculaceae
Bacteroides_B	0.997868	379127	473563	Bacteria	Bacteroidota	Bacteroidia	Bacteroidales	Bacteroidaceae
Fusobacterium_A	0.557569	1220.19	14076.7	Bacteria	Fusobacteriota	Fusobacteriia	Fusobacteriales	Fusobacteriaceae
Eubacterium_G	0.996802	79717.4	131477	Bacteria	Firmicutes_A	Clostridia	Lachnospirales	Lachnospiraceae
UBA1390	0.738806	1668.62	2932.74	Bacteria	Firmicutes_A	Clostridia	Lachnospirales	UBA1390
Tyzzerella	0.784648	9237.56	42122.2	Bacteria	Firmicutes_A	Clostridia	Lachnospirales	Lachnospiraceae
Eggerthella	0.547974	5504.01	25986.2	Bacteria	Actinobacteriota	Coriobacteriia	Coriobacteriales	Eggerthellaceae
CAG-605	0.136461	3261.03	25224.3	Bacteria	Firmicutes	Bacilli	RF39	CAG-1000
UCG-010	0.423241	5019.36	12776.9	Bacteria	Firmicutes_A	Clostridia	Oscillospirales	CAG-382
Phil1	0.466951	9706.85	31216.6	Bacteria	Firmicutes_A	Clostridia	Christensenellales	CAG-138
CAG-448	0.520256	2449.83	6647.98	Bacteria	Firmicutes_A	Clostridia	Oscillospirales	CAG-272
Megasphaera	0.157783	5944.43	30900.9	Bacteria	Firmicutes_C	Negativicutes	Veillonellales	Megasphaeraceae
Clostridium_Q	0.996802	12719.4	16840	Bacteria	Firmicutes_A	Clostridia	Lachnospirales	Lachnospiraceae
Lactobacillus_H	0.0671642	632.103	5557.05	Bacteria	Firmicutes	Bacilli	Lactobacillales	Lactobacillaceae
CAG-269	0.977612	73026	124675	Bacteria	Firmicutes_A	Clostridia	TANB77	CAG-508
CAG-914	0.220682	13827.7	115269	Bacteria	Firmicutes	Bacilli	RF39	CAG-302
CAG-611	0.497868	8891.76	32066.2	Bacteria	Firmicutes	Bacilli	RF39	CAG-611
Leuconostoc	0.140725	140.023	809.124	Bacteria	Firmicutes	Bacilli	Lactobacillales	Lactobacillaceae
UBA1691	0.130064	3876.33	26780.4	Bacteria	Firmicutes_A	Clostridia	Oscillospirales	Acutalibacteraceae
Coprobacter	1	23506.6	20977.4	Bacteria	Bacteroidota	Bacteroidia	Bacteroidales	Coprobacteraceae
CAG-45	0.949893	49391.4	205464	Bacteria	Firmicutes_A	Clostridia	Lachnospirales	Lachnospiraceae
Butyricicoccus	0.406183	354.317	743.696	Bacteria	Firmicutes_A	Clostridia	Oscillospirales	Butyricicoccaceae
Megamonas	0.11194	6645.84	50536.7	Bacteria	Firmicutes_C	Negativicutes	Selenomonadales	Selenomonadaceae
CAG-83	0.964819	229244	306117	Bacteria	Firmicutes_A	Clostridia	Oscillospirales	Oscillospiraceae
CAG-582	0.551173	2536.71	11727.6	Bacteria	Firmicutes	Bacilli	RF39	CAG-1000
UBA1822	0.117271	1511	14765.1	Bacteria	Firmicutes_C	Negativicutes	Veillonellales	Dialisteraceae
Corynebacterium	0.128998	74.5864	273.124	Bacteria	Actinobacteriota	Actinobacteria	Mycobacteriales	Mycobacteriaceae
Eubacterium	0.264392	441.45	2360.23	Bacteria	Firmicutes_A	Clostridia	Eubacteriales	Eubacteriaceae
51-20	0.197228	1028.16	6660.49	Bacteria	Proteobacteria	Alphaproteobacteria	RF32	CAG-239
Bacillus_A	0.257996	759.43	2429.62	Bacteria	Firmicutes	Bacilli	Bacillales	Bacillaceae_G
Zag1	0.65032	3341.66	14447.9	Bacteria	Cyanobacteria	Vampirovibrionia	Gastranaerophilales	Gastranaerophilaceae
Duncaniella	0.410448	684.473	5305.68	Bacteria	Bacteroidota	Bacteroidia	Bacteroidales	Muribaculaceae
Hungatella	0.857143	3783.79	11842.8	Bacteria	Firmicutes_A	Clostridia	Lachnospirales	Lachnospiraceae
Intestinimonas	0.902985	7129.64	15303	Bacteria	Firmicutes_A	Clostridia	Oscillospirales	Oscillospiraceae
CAG-724	0.418977	822.015	9032.61	Bacteria	Firmicutes_A	Clostridia	Oscillospirales	CAG-272
Butyricicoccus_A	0.239872	2888.48	12657	Bacteria	Firmicutes_A	Clostridia	Oscillospirales	Butyricicoccaceae
QAMX01	0.0554371	161.41	1392.8	Bacteria	Firmicutes_A	Clostridia	Oscillospirales	QAMX01
Ruminococcus_A	0.979744	33224.7	52466.4	Bacteria	Firmicutes_A	Clostridia	Lachnospirales	Lachnospiraceae
Acetatifactor	0.991471	177080	249717	Bacteria	Firmicutes_A	Clostridia	Lachnospirales	Lachnospiraceae
CAG-288	0.168443	991.725	7585.47	Bacteria	Firmicutes	Bacilli	RFN20	CAG-288
CAG-345	0.0703625	367.373	2921.12	Bacteria	Firmicutes	Bacilli	RFN20	CAG-288
Ruminiclostridium_E	0.89339	42206	102009	Bacteria	Firmicutes_A	Clostridia	Oscillospirales	Ruminococcaceae
CAG-41	0.989339	25566.5	36410.6	Bacteria	Firmicutes_A	Clostridia	Monoglobales	UBA1381
UBA1829	0.104478	577.741	4338.08	Bacteria	Verrucomicrobiota	Lentisphaeria	Victivallales	UBA1829
TF01-11	0.99467	28799	45705.6	Bacteria	Firmicutes_A	Clostridia	Lachnospirales	Lachnospiraceae
F082	0.190832	7502.56	121068	Bacteria	Bacteroidota	Bacteroidia	Bacteroidales	F082
UBA1820	0.364606	1944.6	5043.15	Bacteria	Bacteroidota	Bacteroidia	Flavobacteriales	UBA1820
Gabonibacter	0.211087	516.192	2073.97	Bacteria	Bacteroidota	Bacteroidia	Bacteroidales	Marinifilaceae
CAG-475	0.110874	2717.66	25820.8	Bacteria	Firmicutes_A	Clostridia	4C28d-15	CAG-917
QALW01	0.353945	1611.39	7206.61	Bacteria	Firmicutes_A	Clostridia	Christensenellales	QALW01
Enorma	0.327292	2316.61	10266.6	Bacteria	Actinobacteriota	Coriobacteriia	Coriobacteriales	Coriobacteriaceae
S5-A14a	0.335821	219.617	459.853	Bacteria	Firmicutes_A	Clostridia	Peptostreptococcales	Anaerovoracaceae
Marvinbryantia	0.829424	1950.62	3610.45	Bacteria	Firmicutes_A	Clostridia	Lachnospirales	Lachnospiraceae
QALS01	0.469083	1317.2	5710.17	Bacteria	Firmicutes_A	Clostridia	4C28d-15	CAG-727
CAG-274	0.335821	3183	11379.5	Bacteria	Firmicutes_A	Clostridia	Lachnospirales	CAG-274
UBA9506	0.259062	2215.1	9456.04	Bacteria	Firmicutes_A	Clostridia	Monoglobales	UBA9506
CAG-484	0.981876	2897.95	6564.86	Bacteria	Cyanobacteria	Vampirovibrionia	Gastranaerophilales	Gastranaerophilaceae
Mailhella	0.5	1475.46	3998.63	Bacteria	Desulfobacterota_A	Desulfovibrionia	Desulfovibrionales	Desulfovibrionaceae
Dielma	0.232409	522.07	2306.43	Bacteria	Firmicutes	Bacilli	Erysipelotrichales	Erysipelotrichaceae
Victivallis	0.318763	1205.84	5888.96	Bacteria	Verrucomicrobiota	Lentisphaeria	Victivallales	Victivallaceae
KLE1615	0.959488	32780.9	50229.8	Bacteria	Firmicutes_A	Clostridia	Lachnospirales	Lachnospiraceae
Mitsuokella	0.1258	1893.6	11114.7	Bacteria	Firmicutes_C	Negativicutes	Selenomonadales	Selenomonadaceae
CAG-81	0.977612	10171.5	13664.9	Bacteria	Firmicutes_A	Clostridia	Lachnospirales	Lachnospiraceae
UBA1206	0.311301	2145.67	7618.83	Bacteria	Firmicutes_A	Clostridia	Oscillospirales	CAG-382
CAG-451	0.296375	6265.18	25928	Bacteria	Firmicutes	Bacilli	RF39	CAG-611
Oxalobacter	0.443497	1978.35	3959.31	Bacteria	Proteobacteria	Gammaproteobacteria	Burkholderiales	Burkholderiaceae
CAG-590	0.695096	2659.13	14547.2	Bacteria	Firmicutes_A	Clostridia	Lachnospirales	Lachnospiraceae
Anaerofustis	0.126866	74.1194	269.789	Bacteria	Firmicutes_A	Clostridia	Eubacteriales	Anaerofustaceae
CAG-594	0.331557	5286.24	25581.6	Bacteria	Firmicutes	Bacilli	RF39	CAG-433
Phascolarctobacterium	0.539446	26487.8	63921.9	Bacteria	Firmicutes_C	Negativicutes	Acidaminococcales	Acidaminococcaceae
UC5-1-2E3	0.224947	548.821	7033.42	Bacteria	Firmicutes_A	Clostridia	Lachnospirales	Lachnospiraceae
CAG-603	0.641791	1629.34	19018.5	Bacteria	Firmicutes_A	Clostridia	Lachnospirales	Lachnospiraceae
UBA11452	0.245203	640.695	3246.15	Bacteria	Verrucomicrobiota	Lentisphaeria	Victivallales	UBA1829
UBA11524	0.69936	78107.6	143544	Bacteria	Firmicutes_A	Clostridia	Christensenellales	CAG-74
CAG-170	0.910448	50074.4	66632.1	Bacteria	Firmicutes_A	Clostridia	Oscillospirales	Oscillospiraceae
Duodenibacillus	0.299574	1710.03	7777.69	Bacteria	Proteobacteria	Gammaproteobacteria	Burkholderiales	Burkholderiaceae
CAG-631	0.220682	488.149	4579	Bacteria	Firmicutes	Bacilli	RFN20	CAG-631
UBA1417	0.966951	22700.8	40613.1	Bacteria	Firmicutes_A	Clostridia	Oscillospirales	Acutalibacteraceae
Enterococcus	0.183369	737.883	3305.44	Bacteria	Firmicutes	Bacilli	Lactobacillales	Enterococcaceae
Eubacterium_E	0.997868	116044	139406	Bacteria	Firmicutes_A	Clostridia	Lachnospirales	Lachnospiraceae
UBA11774	0.939232	21856.7	56459.9	Bacteria	Firmicutes_A	Clostridia	Lachnospirales	Lachnospiraceae
Eisenbergiella	0.997868	30687.2	70993.6	Bacteria	Firmicutes_A	Clostridia	Lachnospirales	Lachnospiraceae
Faecalicoccus	0.588486	1265.86	3411.6	Bacteria	Firmicutes	Bacilli	Erysipelotrichales	Erysipelotrichaceae
Tener-01	0.156716	201.083	1162.95	Bacteria	Firmicutes	Bacilli	ML615J-28	CAG-698
UBA7096	0.678038	2778.42	7850.34	Bacteria	Firmicutes_A	Clostridia	Lachnospirales	Lachnospiraceae
Solobacterium	0.579957	1246.28	5386.86	Bacteria	Firmicutes	Bacilli	Erysipelotrichales	Erysipelotrichaceae
Odoribacter	0.987207	31924.4	51490.3	Bacteria	Bacteroidota	Bacteroidia	Bacteroidales	Marinifilaceae
Ruminococcus_D	0.877399	58881.3	112099	Bacteria	Firmicutes_A	Clostridia	Oscillospirales	Ruminococcaceae
ER4	0.960554	123627	122543	Bacteria	Firmicutes_A	Clostridia	Oscillospirales	Oscillospiraceae
Slackia_A	0.592751	6473.28	18960.7	Bacteria	Actinobacteriota	Coriobacteriia	Coriobacteriales	Eggerthellaceae
UBA11512	0.257996	1210.23	3315.3	Bacteria	Firmicutes_A	Clostridia	Oscillospirales	CAG-272
Marseille-P4683	0.701493	688.442	884.224	Bacteria	Firmicutes_A	Clostridia	Oscillospirales	Acutalibacteraceae
Citrobacter_B	0.115139	187.541	1080.11	Bacteria	Proteobacteria	Gammaproteobacteria	Enterobacterales	Enterobacteriaceae
CAG-303	0.594883	2825.31	24348.7	Bacteria	Firmicutes_A	Clostridia	Lachnospirales	Lachnospiraceae
Ruminococcus_F	0.396588	1970.74	7620.2	Bacteria	Firmicutes_A	Clostridia	Oscillospirales	Ruminococcaceae
CAG-873	0.382729	4561.98	43866.4	Bacteria	Bacteroidota	Bacteroidia	Bacteroidales	Muribaculaceae
UBA7173	0.523454	4808.18	30875.9	Bacteria	Bacteroidota	Bacteroidia	Bacteroidales	Muribaculaceae
Brachyspira	0.108742	7967.19	58304.6	Bacteria	Spirochaetota	Brachyspirae	Brachyspirales	Brachyspiraceae
Hungatella_A	0.976546	3295.09	4517.82	Bacteria	Firmicutes_A	Clostridia	Lachnospirales	Lachnospiraceae
CAG-964	0.229211	2593.42	25731.9	Bacteria	Firmicutes_A	Clostridia	Oscillospirales	Acutalibacteraceae
CAG-552	0.143923	1451.93	6914.16	Bacteria	Firmicutes_A	Clostridia	4C28d-15	CAG-552
Propionibacterium	0.279318	794.778	4066.73	Bacteria	Actinobacteriota	Actinobacteria	Propionibacteriales	Propionibacteriaceae
Clostridium_A	0.943497	6813.27	17976.6	Bacteria	Firmicutes_A	Clostridia	Oscillospirales	Acutalibacteraceae
Lactobacillus_C	0.123667	223.518	1688.73	Bacteria	Firmicutes	Bacilli	Lactobacillales	Lactobacillaceae
Flavonifractor	0.984009	13433.4	25346.8	Bacteria	Firmicutes_A	Clostridia	Oscillospirales	Oscillospiraceae
Monoglobus	0.171642	2365.8	13045.7	Bacteria	Firmicutes_A	Clostridia	Monoglobales	Monoglobaceae
PeH17	0.589552	10964.8	34944	Bacteria	Firmicutes_A	Clostridia	Christensenellales	CAG-138
Phocea	0.401919	386.93	1178.99	Bacteria	Firmicutes_A	Clostridia	Oscillospirales	Ruminococcaceae
UBA737	0.796375	12916.3	25874.5	Bacteria	Firmicutes_A	Clostridia	Oscillospirales	Acutalibacteraceae
K10	0.142857	109.708	387.534	Bacteria	Bacteroidota	Bacteroidia	Bacteroidales	Muribaculaceae
Dakarella	0.15032	1814.64	8838.56	Bacteria	Proteobacteria	Gammaproteobacteria	Burkholderiales	Burkholderiaceae
UBA10677	0.245203	744.429	6832.52	Bacteria	Firmicutes_A	Clostridia	4C28d-15	CAG-552
OEMR01	0.316631	493.61	5518.41	Bacteria	Firmicutes	Bacilli	Erysipelotrichales	Erysipelotrichaceae
Ezakiella	0.260128	193.925	475.421	Bacteria	Firmicutes_A	Clostridia	Tissierellales	Ezakiellaceae
CAG-1000	0.164179	7758.8	54694.1	Bacteria	Firmicutes	Bacilli	RF39	CAG-1000
UBA2882	0.30064	173.428	438.485	Bacteria	Firmicutes_A	Clostridia	Lachnospirales	Lachnospiraceae
CAG-452	0.147122	21595.9	144575	Bacteria	Firmicutes_A	Clostridia	TANB77	CAG-508
CAG-127	0.835821	67606.2	139904	Bacteria	Firmicutes_A	Clostridia	Lachnospirales	Lachnospiraceae
Adlercreutzia	0.787846	6449.91	13788.4	Bacteria	Actinobacteriota	Coriobacteriia	Coriobacteriales	Eggerthellaceae
UBA7597	0.132196	451.1	3181.53	Bacteria	Firmicutes_A	Clostridia	4C28d-15	CAG-727
UBA5394	0.201493	1816.63	11057.2	Bacteria	Firmicutes_A	Clostridia	Christensenellales	CAG-138
C941	0.137527	8333.29	64210.1	Bacteria	Bacteroidota	Bacteroidia	Bacteroidales	Muribaculaceae
Provencibacterium	0.46162	614.408	1600.02	Bacteria	Firmicutes_A	Clostridia	Oscillospirales	Ruminococcaceae
Pseudoflavonifractor	0.748401	1217.39	2216.68	Bacteria	Firmicutes_A	Clostridia	Oscillospirales	Oscillospiraceae
Faecalitalea	0.466951	3670.6	14984.9	Bacteria	Firmicutes	Bacilli	Erysipelotrichales	Erysipelotrichaceae
CAG-177	0.597015	41494.8	107413	Bacteria	Firmicutes_A	Clostridia	Oscillospirales	Acutalibacteraceae
Holdemanella	0.98081	46970.1	100037	Bacteria	Firmicutes	Bacilli	Erysipelotrichales	Erysipelotrichaceae
CAG-617	0.466951	14765.8	75933.6	Bacteria	Bacteroidota	Bacteroidia	Bacteroidales	Bacteroidaceae
Gastranaerophilus	0.229211	231.125	701.13	Bacteria	Cyanobacteria	Vampirovibrionia	Gastranaerophilales	Gastranaerophilaceae
Angelakisella	0.789979	33214.2	63543.4	Bacteria	Firmicutes_A	Clostridia	Oscillospirales	Ruminococcaceae
COE1	0.895522	9925.65	42516	Bacteria	Firmicutes_A	Clostridia	Lachnospirales	Lachnospiraceae
Massilioclostridium	0.936034	2922.89	3570.59	Bacteria	Firmicutes_A	Clostridia	Oscillospirales	Ruminococcaceae
UBA11471	0.692964	2784.83	8293.46	Bacteria	Bacteroidota	Bacteroidia	Bacteroidales	UBA11471
UBA5905	0.283582	381.619	1805	Bacteria	Firmicutes_A	Clostridia	Oscillospirales	Acutalibacteraceae
CAG-776	0.421109	5373.56	53449.4	Bacteria	Firmicutes	Bacilli	RF39	CAG-1000
UBA10281	0.142857	770.925	3927.63	Bacteria	Firmicutes_A	Clostridia	4C28d-15	CAG-727
Anaeromassilibacillus	0.894456	5651.2	22258.4	Bacteria	Firmicutes_A	Clostridia	Oscillospirales	Acutalibacteraceae
CAG-194	0.379531	5168.62	25592.8	Bacteria	Firmicutes_A	Clostridia	Lachnospirales	Lachnospiraceae
CAG-411	0.976546	2233.18	3103.82	Bacteria	Firmicutes_A	Clostridia	Lachnospirales	Lachnospiraceae
Peptoniphilus_B	0.0639659	45.4467	211.641	Bacteria	Firmicutes_A	Clostridia	Tissierellales	Peptoniphilaceae
Bilophila	0.88806	14857.6	30716.3	Bacteria	Desulfobacterota_A	Desulfovibrionia	Desulfovibrionales	Desulfovibrionaceae
Massiliomicrobiota	0.827292	1779.43	4041.65	Bacteria	Firmicutes	Bacilli	Erysipelotrichales	Erysipelatoclostridiaceae
CAG-568	0.0575693	2208.97	17254.5	Bacteria	Firmicutes	Bacilli	RFN20	CAG-288
CAG-279	0.787846	22686.6	78727.3	Bacteria	Bacteroidota	Bacteroidia	Bacteroidales	Muribaculaceae
Libanicoccus	0.08742	439.694	2477.02	Bacteria	Actinobacteriota	Coriobacteriia	Coriobacteriales	Atopobiaceae
Fournierella	0.819829	2419.45	19676.4	Bacteria	Firmicutes_A	Clostridia	Oscillospirales	Ruminococcaceae
UBA1191	0.995736	13349.3	15093.1	Bacteria	Firmicutes_A	Clostridia	Peptostreptococcales	Anaerovoracaceae
Neobitarella	0.918977	4091.71	6356.23	Bacteria	Firmicutes_A	Clostridia	Oscillospirales	Ruminococcaceae
RUG806	0.250533	139.738	343.476	Bacteria	Firmicutes_A	Clostridia	Oscillospirales	Acutalibacteraceae
Christensenella_A	0.0618337	45.1471	242.473	Bacteria	Firmicutes_A	Clostridia	Christensenellales	Christensenellaceae
UBA738	0.6258	12833.7	26328.1	Bacteria	Firmicutes_A	Clostridia	Oscillospirales	Oscillospiraceae
An200	0.948827	3695.82	5312.81	Bacteria	Firmicutes_A	Clostridia	Oscillospirales	Acutalibacteraceae
Prevotellamassilia	0.955224	29958.6	105275	Bacteria	Bacteroidota	Bacteroidia	Bacteroidales	Bacteroidaceae
Acetivibrio_A	0.16951	81.3657	208.44	Bacteria	Firmicutes_A	Clostridia	Lachnospirales	Lachnospiraceae
Lachnoclostridium_A	0.361407	481.154	1439.36	Bacteria	Firmicutes_A	Clostridia	Lachnospirales	Lachnospiraceae
Coprococcus_B	0.993603	92862.2	109558	Bacteria	Firmicutes_A	Clostridia	Lachnospirales	Lachnospiraceae
CAG-217	0.71322	27777.1	62971.3	Bacteria	Firmicutes_A	Clostridia	Oscillospirales	Acutalibacteraceae
CAG-882	0.476546	3001.12	10710.4	Bacteria	Firmicutes_A	Clostridia	Lachnospirales	Lachnospiraceae
Ruthenibacterium	0.997868	46396.5	81359.1	Bacteria	Firmicutes_A	Clostridia	Oscillospirales	Ruminococcaceae
Ruminococcus	0.835821	4472.44	15176.9	Bacteria	Firmicutes_A	Clostridia	Oscillospirales	Ruminococcaceae
Catenibacterium	0.405117	20955.7	79042.4	Bacteria	Firmicutes	Bacilli	Erysipelotrichales	Erysipelatoclostridiaceae
Bacteroides_F	0.856077	4884.25	28989.7	Bacteria	Firmicutes_A	Clostridia	Lachnospirales	Lachnospiraceae
Clostridium_E	0.454158	428.949	782.932	Bacteria	Firmicutes_A	Clostridia	Oscillospirales	Acutalibacteraceae
CAG-878	0.133262	2061.34	17235.2	Bacteria	Firmicutes	Bacilli	RF39	CAG-822
CAG-180	0.623667	234812	520797	Bacteria	Firmicutes_A	Clostridia	Oscillospirales	Acutalibacteraceae
UBA1685	0.366738	5568.98	34763	Bacteria	Firmicutes_A	Clostridia	Christensenellales	CAG-138
UBA644	0.4371	5779.94	21601.7	Bacteria	Firmicutes_A	Clostridia	Oscillospirales	UBA644
Sporanaerobacter	0.365672	348.662	755.848	Bacteria	Firmicutes_A	Clostridia	Tissierellales	Sporanaerobacteraceae
D5	0.303838	572.14	2444.55	Bacteria	Firmicutes_A	Clostridia	Oscillospirales	Ruminococcaceae
Intestinibacter	0.898721	33752.6	97489.9	Bacteria	Firmicutes_A	Clostridia	Peptostreptococcales	Peptostreptococcaceae
CAG-307	0.220682	2164.23	11530.3	Bacteria	Firmicutes	Bacilli	Acholeplasmatales	CAG-307
Senegalimassilia	0.51919	4627.5	18478.5	Bacteria	Actinobacteriota	Coriobacteriia	Coriobacteriales	Eggerthellaceae
CAG-793	0.141791	859.144	6376.49	Bacteria	Firmicutes_A	Clostridia	TANB77	CAG-508
Terrisporobacter	0.729211	10236.2	24901.6	Bacteria	Firmicutes_A	Clostridia	Peptostreptococcales	Peptostreptococcaceae
Rubneribacter	0.0842217	697.249	9125.62	Bacteria	Actinobacteriota	Coriobacteriia	Coriobacteriales	Eggerthellaceae
CAG-1024	0.248401	4491.84	32023.5	Bacteria	Firmicutes_A	Clostridia	Christensenellales	CAG-138
MGYG-HGUT-00937	0.382729	366.463	889.766	Bacteria	Firmicutes_A	Clostridia	Oscillospirales	Acutalibacteraceae
UBA4871	0.589552	451.923	577.593	Bacteria	Firmicutes_A	Clostridia	Oscillospirales	Acutalibacteraceae
MGYG-HGUT-04236	0.534115	6117.84	11077.3	Bacteria	Firmicutes_A	Clostridia	Oscillospirales	Acutalibacteraceae
MGYG-HGUT-04115	0.488273	1793.91	5096.81	Bacteria	Firmicutes_A	Clostridia	Oscillospirales	Acutalibacteraceae
MGYG-HGUT-03055	0.34435	364.063	1195.14	Bacteria	Firmicutes_A	Clostridia	Oscillospirales	Acutalibacteraceae
MGYG-HGUT-01829	0.0927505	81.5597	391.655	Bacteria	Firmicutes_A	Clostridia	Oscillospirales	Acutalibacteraceae
UBA945	0.205757	136.909	329.697	Bacteria	Firmicutes_A	Clostridia	Oscillospirales	Acutalibacteraceae
MGYG-HGUT-03768	0.234542	170.186	415.969	Bacteria	Firmicutes_A	Clostridia	Oscillospirales	Acutalibacteraceae
MGYG-HGUT-02702	0.107676	187.505	1227.53	Bacteria	Firmicutes_A	Clostridia	Oscillospirales	Acutalibacteraceae
MGYG-HGUT-01125	0.124733	126.957	1239.92	Bacteria	Firmicutes_A	Clostridia	Oscillospirales	Acutalibacteraceae
MGYG-HGUT-04496	0.156716	225.765	934.146	Bacteria	Firmicutes_A	Clostridia	Oscillospirales	Acutalibacteraceae
MGYG-HGUT-00505	0.0906183	56.8262	298.75	Bacteria	Firmicutes_A	Clostridia	Oscillospirales	Acutalibacteraceae
MGYG-HGUT-03581	0.796375	1063.46	1290.07	Bacteria	Firmicutes_A	Clostridia	Oscillospirales	Acutalibacteraceae
MGYG-HGUT-02038	0.102345	107.963	470.392	Bacteria	Firmicutes_A	Clostridia	Oscillospirales	Acutalibacteraceae
MGYG-HGUT-02700	0.156716	315.665	2094.41	Bacteria	Firmicutes_A	Clostridia	Oscillospirales	Acutalibacteraceae
MGYG-HGUT-03236	0.0660981	53.6706	294.519	Bacteria	Firmicutes_A	Clostridia	Oscillospirales	Acutalibacteraceae
MGYG-HGUT-03211	0.613006	1206.27	1989.69	Bacteria	Firmicutes_A	Clostridia	Oscillospirales	Acutalibacteraceae
MGYG-HGUT-04159	0.265458	316.184	968.6	Bacteria	Firmicutes_A	Clostridia	Oscillospirales	Acutalibacteraceae
MGYG-HGUT-02697	0.533049	2001.38	5434.31	Bacteria	Firmicutes_A	Clostridia	Oscillospirales	Acutalibacteraceae
MGYG-HGUT-00831	0.0831557	115.787	874.532	Bacteria	Firmicutes_A	Clostridia	Oscillospirales	Acutalibacteraceae
MGYG-HGUT-04106	0.065032	480.246	3971.48	Bacteria	Firmicutes_A	Clostridia	Oscillospirales	Acutalibacteraceae
MGYG-HGUT-02031	0.065032	77.1684	534.743	Bacteria	Firmicutes_A	Clostridia	Oscillospirales	Acutalibacteraceae
MGYG-HGUT-02711	0.723881	2326.43	4584.77	Bacteria	Firmicutes_A	Clostridia	Oscillospirales	Acutalibacteraceae
MGYG-HGUT-03160	0.34968	158.651	258.367	Bacteria	Firmicutes_A	Clostridia	Oscillospirales	Acutalibacteraceae
MGYG-HGUT-02705	0.105544	115.947	722.303	Bacteria	Firmicutes_A	Clostridia	Oscillospirales	Acutalibacteraceae
MGYG-HGUT-04116	0.506397	986.231	3385.98	Bacteria	Firmicutes_A	Clostridia	Oscillospirales	Acutalibacteraceae
MGYG-HGUT-02709	0.0607676	91.3241	1570.91	Bacteria	Firmicutes_A	Clostridia	Oscillospirales	Acutalibacteraceae
MGYG-HGUT-02694	0.607676	1159.96	2118.5	Bacteria	Firmicutes_A	Clostridia	Oscillospirales	Acutalibacteraceae
MGYG-HGUT-04075	0.159915	459.005	2657.15	Bacteria	Firmicutes_A	Clostridia	Oscillospirales	Acutalibacteraceae
MGYG-HGUT-02848	0.251599	597.527	2015.67	Bacteria	Firmicutes_A	Clostridia	Oscillospirales	Acutalibacteraceae
MGYG-HGUT-00935	0.485075	438.022	2253.84	Bacteria	Firmicutes_A	Clostridia	Oscillospirales	Acutalibacteraceae
MGYG-HGUT-01116	0.146055	483.267	3915.62	Bacteria	Firmicutes_A	Clostridia	Oscillospirales	Acutalibacteraceae
MGYG-HGUT-01860	0.220682	349.712	2755.82	Bacteria	Firmicutes_A	Clostridia	Oscillospirales	Acutalibacteraceae
MGYG-HGUT-00932	0.462687	5130.89	16496.4	Bacteria	Firmicutes_A	Clostridia	Oscillospirales	Acutalibacteraceae
MGYG-HGUT-02553	0.0863539	176.271	1432.98	Bacteria	Firmicutes_A	Clostridia	Oscillospirales	Acutalibacteraceae
MGYG-HGUT-04049	0.0586354	35.9254	169.156	Bacteria	Firmicutes_A	Clostridia	Oscillospirales	Acutalibacteraceae
MGYG-HGUT-04279	0.26226	520.633	1874.2	Bacteria	Firmicutes_A	Clostridia	Oscillospirales	Acutalibacteraceae
MGYG-HGUT-00456	0.265458	181.362	644.183	Bacteria	Firmicutes_A	Clostridia	Oscillospirales	Acutalibacteraceae
MGYG-HGUT-03887	0.0692964	46.935	202.073	Bacteria	Firmicutes_A	Clostridia	Oscillospirales	Acutalibacteraceae
MGYG-HGUT-04229	0.0597015	112.99	1049.22	Bacteria	Firmicutes_A	Clostridia	Oscillospirales	Acutalibacteraceae
MGYG-HGUT-03337	0.684435	853.321	1374.02	Bacteria	Firmicutes_A	Clostridia	Oscillospirales	Ruminococcaceae
MGYG-HGUT-03583	0.279318	240.827	603.959	Bacteria	Firmicutes_A	Clostridia	Oscillospirales	Ruminococcaceae
UBA5884	0.0671642	1115.45	9951.43	Bacteria	Firmicutes_A	Clostridia	Oscillospirales	Ruminococcaceae
MGYG-HGUT-02221	0.0842217	43.4403	172.221	Bacteria	Firmicutes_A	Clostridia	Oscillospirales	Ruminococcaceae
MGYG-HGUT-01987	0.229211	511.229	1859.85	Bacteria	Firmicutes_A	Clostridia	Oscillospirales	Ruminococcaceae
MGYG-HGUT-03858	0.075693	74.0245	381.568	Bacteria	Firmicutes_A	Clostridia	Oscillospirales	Ruminococcaceae
UBA946	0.101279	658.531	7499.44	Bacteria	Firmicutes_A	Clostridia	Oscillospirales	Ruminococcaceae
UBA866	0.468017	728.535	1527.07	Bacteria	Firmicutes_A	Clostridia	Oscillospirales	Ruminococcaceae
QANG01	0.620469	885.801	1898.89	Bacteria	Firmicutes_A	Clostridia	Oscillospirales	Ruminococcaceae
MGYG-HGUT-00537	0.385928	1102.98	4591.31	Bacteria	Firmicutes_A	Clostridia	Oscillospirales	Ruminococcaceae
MGYG-HGUT-00450	0.159915	571.333	3035.05	Bacteria	Firmicutes_A	Clostridia	Oscillospirales	Ruminococcaceae
MGYG-HGUT-04022	0.545842	1282.13	3726.15	Bacteria	Firmicutes_A	Clostridia	Oscillospirales	Ruminococcaceae
MGYG-HGUT-03299	0.0565032	61.6045	347.088	Bacteria	Firmicutes_A	Clostridia	Oscillospirales	Ruminococcaceae
MGYG-HGUT-02689	0.777186	3569.76	4338.58	Bacteria	Firmicutes_A	Clostridia	Oscillospirales	Ruminococcaceae
UBA3818	0.982942	5251.51	4229.29	Bacteria	Firmicutes_A	Clostridia	Oscillospirales	Ruminococcaceae
Hydrogenoanaerobacterium	0.137527	100.156	366.13	Bacteria	Firmicutes_A	Clostridia	Oscillospirales	Ruminococcaceae
MGYG-HGUT-02037	0.0820896	102.122	732.403	Bacteria	Firmicutes_A	Clostridia	Oscillospirales	Ruminococcaceae
MGYG-HGUT-02105	0.214286	1183.33	4283.47	Bacteria	Firmicutes_A	Clostridia	Oscillospirales	Ruminococcaceae
MGYG-HGUT-00425	0.175906	638.81	2229.6	Bacteria	Firmicutes_A	Clostridia	Oscillospirales	Ruminococcaceae
MGYG-HGUT-04104	0.100213	392.212	6950.01	Bacteria	Firmicutes_A	Clostridia	Oscillospirales	Ruminococcaceae
MGYG-HGUT-04074	0.530917	766.808	2010.78	Bacteria	Firmicutes_A	Clostridia	Oscillospirales	Oscillospiraceae
UBA9475	0.788913	2172.56	4183.23	Bacteria	Firmicutes_A	Clostridia	Oscillospirales	Oscillospiraceae
NK3B98	0.731343	4051.88	7807.75	Bacteria	Firmicutes_A	Clostridia	Oscillospirales	Oscillospiraceae
MGYG-HGUT-02776	0.58209	1540.17	2755.74	Bacteria	Firmicutes_A	Clostridia	Oscillospirales	Oscillospiraceae
MGYG-HGUT-02068	0.0533049	33.0171	180.932	Bacteria	Firmicutes_A	Clostridia	Oscillospirales	Oscillospiraceae
MGYG-HGUT-00377	0.23774	560.107	2043.07	Bacteria	Firmicutes_A	Clostridia	Oscillospirales	Oscillospiraceae
MGYG-HGUT-02727	0.379531	686.935	1524.5	Bacteria	Firmicutes_A	Clostridia	Oscillospirales	Oscillospiraceae
MGYG-HGUT-02213	0.486141	760.074	2878.03	Bacteria	Firmicutes_A	Clostridia	Oscillospirales	Oscillospiraceae
MGYG-HGUT-01286	0.110874	115.199	835.478	Bacteria	Firmicutes_A	Clostridia	Oscillospirales	Oscillospiraceae
MGYG-HGUT-02840	0.428571	454.259	1325.13	Bacteria	Firmicutes_A	Clostridia	Oscillospirales	Oscillospiraceae
MGYG-HGUT-03819	0.0554371	89.6034	894.771	Bacteria	Firmicutes_A	Clostridia	Oscillospirales	Oscillospiraceae
MGYG-HGUT-02726	0.965885	2087.61	2221.78	Bacteria	Firmicutes_A	Clostridia	Oscillospirales	Oscillospiraceae
MGYG-HGUT-03850	0.520256	529.756	1189.01	Bacteria	Firmicutes_A	Clostridia	Oscillospirales	Oscillospiraceae
MGYG-HGUT-03297	0.681237	996.41	1623.46	Bacteria	Firmicutes_A	Clostridia	Oscillospirales	Oscillospiraceae
MGYG-HGUT-02067	0.780384	529.065	527.813	Bacteria	Firmicutes_A	Clostridia	Oscillospirales	Oscillospiraceae
MGYG-HGUT-03980	0.673774	1169.03	2947.93	Bacteria	Firmicutes_A	Clostridia	Oscillospirales	Oscillospiraceae
MGYG-HGUT-01226	0.183369	345.534	1365.31	Bacteria	Firmicutes_A	Clostridia	Oscillospirales	Oscillospiraceae
MGYG-HGUT-01104	0.683369	2567.41	6439.1	Bacteria	Firmicutes_A	Clostridia	Oscillospirales	Oscillospiraceae
MGYG-HGUT-02071	0.08742	51.0352	206.495	Bacteria	Firmicutes_A	Clostridia	Oscillospirales	Oscillospiraceae
MGYG-HGUT-04580	0.362473	214.136	493.605	Bacteria	Firmicutes_A	Clostridia	Oscillospirales	Oscillospiraceae
UBA5446	0.603412	7901.38	36860.3	Bacteria	Firmicutes_A	Clostridia	Oscillospirales	Oscillospiraceae
MGYG-HGUT-02696	0.323028	223.743	478.048	Bacteria	Firmicutes_A	Clostridia	Oscillospirales	Oscillospiraceae
UBA4644	0.481876	1430.73	9453.16	Bacteria	Firmicutes_A	Clostridia	Oscillospirales	Butyricicoccaceae
MGYG-HGUT-04122	0.506397	1195.18	2548.17	Bacteria	Firmicutes_A	Clostridia	Oscillospirales	Butyricicoccaceae
MGYG-HGUT-00220	0.652452	1090.75	1648.88	Bacteria	Firmicutes_A	Clostridia	Oscillospirales	Butyricicoccaceae
MGYG-HGUT-02627	0.123667	111.942	351.334	Bacteria	Firmicutes_A	Clostridia	Oscillospirales	Butyricicoccaceae
MGYG-HGUT-03105	0.702559	775.349	1199.56	Bacteria	Firmicutes_A	Clostridia	Oscillospirales	QAMX01
MGYG-HGUT-04100	0.231343	577.733	3063.62	Bacteria	Firmicutes_A	Clostridia	Oscillospirales	MGYG-HGUT-04100
MGYG-HGUT-02698	0.214286	1755.46	5223.9	Bacteria	Firmicutes_A	Clostridia	Oscillospirales	MGYG-HGUT-02698
Firm-07	0.24307	505.211	2131.54	Bacteria	Firmicutes_A	Clostridia	Oscillospirales	CAG-272
MGYG-HGUT-03959	0.0767591	111.871	716.807	Bacteria	Firmicutes_A	Clostridia	Oscillospirales	CAG-272
MGYG-HGUT-00350	0.0565032	27.2804	125.407	Bacteria	Firmicutes_A	Clostridia	Oscillospirales	CAG-272
MGYG-HGUT-01879	0.065032	43.4264	442.625	Bacteria	Firmicutes_A	Clostridia	Oscillospirales	CAG-272
MGYG-HGUT-00516	0.223881	163.61	425.815	Bacteria	Firmicutes_A	Clostridia	Oscillospirales	CAG-272
MGYG-HGUT-02047	0.1258	791.269	4947.65	Bacteria	Firmicutes_A	Clostridia	Oscillospirales	CAG-272
MGYG-HGUT-04214	0.171642	1023.78	5945.11	Bacteria	Firmicutes_A	Clostridia	Oscillospirales	CAG-272
MGYG-HGUT-03840	0.163113	91.2676	253.891	Bacteria	Firmicutes_A	Clostridia	Oscillospirales	CAG-272
MGYG-HGUT-03478	0.317697	704.563	2232.17	Bacteria	Firmicutes_A	Clostridia	Oscillospirales	CAG-272
MGYG-HGUT-03979	0.176972	407.336	2314.07	Bacteria	Firmicutes_A	Clostridia	Oscillospirales	CAG-272
MGYG-HGUT-00454	0.178038	144.38	428.649	Bacteria	Firmicutes_A	Clostridia	Oscillospirales	CAG-272
MGYG-HGUT-04024	0.0714286	87.3209	507.839	Bacteria	Firmicutes_A	Clostridia	Oscillospirales	CAG-272
MGYG-HGUT-04035	0.366738	455.663	1311.82	Bacteria	Firmicutes_A	Clostridia	Oscillospirales	CAG-272
MGYG-HGUT-03973	0.525586	4154.63	9505.48	Bacteria	Firmicutes_A	Clostridia	Oscillospirales	CAG-272
MGYG-HGUT-00468	0.16951	187.979	672.336	Bacteria	Firmicutes_A	Clostridia	Oscillospirales	CAG-272
MGYG-HGUT-03963	0.363539	719.694	1916	Bacteria	Firmicutes_A	Clostridia	Oscillospirales	CAG-272
MGYG-HGUT-04098	0.226013	411.299	2497.84	Bacteria	Firmicutes_A	Clostridia	Oscillospirales	CAG-272
MGYG-HGUT-00900	0.054371	43.9733	326.189	Bacteria	Firmicutes_A	Clostridia	Oscillospirales	CAG-272
MGYG-HGUT-02672	0.337953	1089.07	2995.59	Bacteria	Firmicutes_A	Clostridia	Oscillospirales	CAG-272
MGYG-HGUT-00386	0.236674	668.521	3298.82	Bacteria	Firmicutes_A	Clostridia	Oscillospirales	CAG-272
MGYG-HGUT-03996	0.0501066	148.801	1103.74	Bacteria	Firmicutes_A	Clostridia	Oscillospirales	CAG-272
MGYG-HGUT-04353	0.0682303	65.9232	332.708	Bacteria	Firmicutes_A	Clostridia	Oscillospirales	CAG-272
MGYG-HGUT-02810	0.0884861	87.2463	812.906	Bacteria	Firmicutes_A	Clostridia	Oscillospirales	CAG-272
MGYG-HGUT-02723	0.250533	1443.14	5592.09	Bacteria	Firmicutes_A	Clostridia	Oscillospirales	CAG-272
QALR01	0.282516	773.458	4104.98	Bacteria	Firmicutes_A	Clostridia	Oscillospirales	CAG-272
MGYG-HGUT-04246	0.407249	1515.19	6272.56	Bacteria	Firmicutes_A	Clostridia	Oscillospirales	CAG-272
MGYG-HGUT-02872	0.50533	779.453	1688.68	Bacteria	Firmicutes_A	Clostridia	Oscillospirales	CAG-272
MGYG-HGUT-00615	0.0597015	1154.28	11029.3	Bacteria	Firmicutes_A	Clostridia	Oscillospirales	CAG-382
MGYG-HGUT-02913	0.0820896	94.0213	799.993	Bacteria	Firmicutes_A	Clostridia	Oscillospirales	CAG-382
MGYG-HGUT-04190	0.107676	407.009	2490.94	Bacteria	Firmicutes_A	Clostridia	Oscillospirales	CAG-382
MGYG-HGUT-04108	0.0554371	300.981	2574.56	Bacteria	Firmicutes_A	Clostridia	Oscillospirales	CAG-382
MGYG-HGUT-00476	0.233475	1295.89	5664.09	Bacteria	Firmicutes_A	Clostridia	Oscillospirales	CAG-382
MGYG-HGUT-00366	0.234542	1013.18	3420.6	Bacteria	Firmicutes_A	Clostridia	Oscillospirales	CAG-382
MGYG-HGUT-04231	0.133262	212.174	2567.96	Bacteria	Firmicutes_A	Clostridia	Oscillospirales	CAG-382
MGYG-HGUT-00481	0.228145	252.59	584.891	Bacteria	Firmicutes_A	Clostridia	Oscillospirales	MGYG-HGUT-00481
MGYG-HGUT-01909	0.3742	500.568	1227.72	Bacteria	Firmicutes_A	Clostridia	Oscillospirales	UBA644_A
MGYG-HGUT-04124	0.257996	1206.25	5177.29	Bacteria	Firmicutes_A	Clostridia	Oscillospirales	UBA644_A
MGYG-HGUT-01818	0.392324	712.806	2317.54	Bacteria	Firmicutes_A	Clostridia	Oscillospirales	UBA644_A
MGYG-HGUT-02695	0.119403	490.745	5162.91	Bacteria	Firmicutes_A	Clostridia	Oscillospirales	UBA644
MGYG-HGUT-04033	0.385928	923.049	2883.12	Bacteria	Firmicutes_A	Clostridia	Oscillospirales	UBA644
MGYG-HGUT-04147	0.275053	830.736	2767.46	Bacteria	Firmicutes_A	Clostridia	Oscillospirales	MGYG-HGUT-04147
MGYG-HGUT-04089	0.309168	956.723	3159.59	Bacteria	Firmicutes_A	Clostridia	Oscillospirales	MGYG-HGUT-04089
MGYG-HGUT-01103	0.689765	1695.86	2839.82	Bacteria	Firmicutes_A	Clostridia	Christensenellales	CAG-74
MGYG-HGUT-01237	0.529851	1780.05	4340.06	Bacteria	Firmicutes_A	Clostridia	Christensenellales	CAG-74
MGYG-HGUT-04174	0.0724947	177.77	2532.7	Bacteria	Firmicutes_A	Clostridia	Christensenellales	CAG-74
MGYG-HGUT-02097	0.296375	830.108	4124.24	Bacteria	Firmicutes_A	Clostridia	Christensenellales	CAG-74
MGYG-HGUT-03773	0.0586354	27.936	126.932	Bacteria	Firmicutes_A	Clostridia	Christensenellales	CAG-74
MGYG-HGUT-03875	0.685501	6063.88	19175.2	Bacteria	Firmicutes_A	Clostridia	Christensenellales	CAG-74
MGYG-HGUT-04107	0.0724947	75.678	467.843	Bacteria	Firmicutes_A	Clostridia	Christensenellales	CAG-74
MGYG-HGUT-04088	0.560768	4256.46	9852.53	Bacteria	Firmicutes_A	Clostridia	Christensenellales	CAG-74
MGYG-HGUT-03417	0.522388	1652.66	12103.3	Bacteria	Firmicutes_A	Clostridia	Christensenellales	CAG-74
MGYG-HGUT-04052	0.302772	4831.59	16182.6	Bacteria	Firmicutes_A	Clostridia	Christensenellales	CAG-74
RUG563	0.219616	475.623	2396.79	Bacteria	Firmicutes_A	Clostridia	Christensenellales	CAG-74
MGYG-HGUT-03224	0.798507	7454.8	12713.4	Bacteria	Firmicutes_A	Clostridia	Christensenellales	CAG-74
MGYG-HGUT-04154	0.104478	115.95	708.174	Bacteria	Firmicutes_A	Clostridia	Christensenellales	CAG-74
MGYG-HGUT-02072	0.711087	9080.87	20007.8	Bacteria	Firmicutes_A	Clostridia	Christensenellales	CAG-74
MGYG-HGUT-01658	0.632196	1967.64	4431.27	Bacteria	Firmicutes_A	Clostridia	Christensenellales	CAG-74
MGYG-HGUT-02098	0.471215	541.806	1213.05	Bacteria	Firmicutes_A	Clostridia	Christensenellales	CAG-74
MGYG-HGUT-00727	0.212154	537.838	2723.96	Bacteria	Firmicutes_A	Clostridia	Christensenellales	CAG-74
MGYG-HGUT-01170	0.288913	499.642	1556.75	Bacteria	Firmicutes_A	Clostridia	Christensenellales	CAG-74
MGYG-HGUT-01823	0.522388	1058.49	2519.91	Bacteria	Firmicutes_A	Clostridia	Christensenellales	CAG-74
MGYG-HGUT-02011	0.360341	606.116	1976.67	Bacteria	Firmicutes_A	Clostridia	Christensenellales	CAG-74
MGYG-HGUT-02151	0.395522	711.182	2087.4	Bacteria	Firmicutes_A	Clostridia	Christensenellales	CAG-74
MGYG-HGUT-01218	0.347548	554.854	1999.87	Bacteria	Firmicutes_A	Clostridia	Christensenellales	CAG-74
MGYG-HGUT-02699	0.168443	271.493	1032.98	Bacteria	Firmicutes_A	Clostridia	Christensenellales	CAG-74
MGYG-HGUT-04017	0.311301	1969.76	6721.67	Bacteria	Firmicutes_A	Clostridia	Christensenellales	CAG-74
Firm-10	0.0970149	238.378	2173.88	Bacteria	Firmicutes_A	Clostridia	Christensenellales	CAG-74
MGYG-HGUT-01156	0.0597015	472.519	3339.03	Bacteria	Firmicutes_A	Clostridia	Christensenellales	CAG-74
MGYG-HGUT-04044	0.364606	915.03	2639.04	Bacteria	Firmicutes_A	Clostridia	Christensenellales	CAG-74
UBA7102	0.71855	2512.58	3769.05	Bacteria	Firmicutes_A	Clostridia	Christensenellales	UBA1750
MGYG-HGUT-00922	0.360341	569.705	1398.5	Bacteria	Firmicutes_A	Clostridia	Christensenellales	MGYG-HGUT-00922
MGYG-HGUT-03967	0.381663	1174.19	7193.81	Bacteria	Firmicutes_A	Clostridia	Christensenellales	QALW01
MGYG-HGUT-01665	0.254797	569.92	2761.22	Bacteria	Firmicutes_A	Clostridia	Christensenellales	QALW01
MGYG-HGUT-01850	0.065032	47.1663	329.081	Bacteria	Firmicutes_A	Clostridia	Christensenellales	QALW01
MGYG-HGUT-04010	0.0554371	93.9382	1371.67	Bacteria	Firmicutes_A	Clostridia	Christensenellales	QALW01
MGYG-HGUT-04245	0.685501	14810.9	35707	Bacteria	Firmicutes_A	Clostridia	Christensenellales	CAG-138
MGYG-HGUT-03100	0.289979	185.999	378.677	Bacteria	Firmicutes_A	Clostridia	Christensenellales	CAG-138
MGYG-HGUT-04070	0.054371	927.689	9207.63	Bacteria	Firmicutes_A	Clostridia	Christensenellales	CAG-138
MGYG-HGUT-00718	0.23774	1026.29	27409.1	Bacteria	Firmicutes_A	Clostridia	Christensenellales	CAG-138
RUG472	0.0724947	798.175	7524.53	Bacteria	Firmicutes_A	Clostridia	Christensenellales	CAG-138
QANA01	0.485075	749.82	1903.52	Bacteria	Firmicutes_A	Clostridia	Christensenellales	Christensenellaceae
MGYG-HGUT-02096	0.627932	577.502	1016.83	Bacteria	Firmicutes_A	Clostridia	Christensenellales	Christensenellaceae
MGYG-HGUT-03227	0.420043	437.7	897.035	Bacteria	Firmicutes_A	Clostridia	Christensenellales	Christensenellaceae
MGYG-HGUT-01747	0.128998	171.615	1566.97	Bacteria	Firmicutes_A	Clostridia	Christensenellales	Christensenellaceae
MGYG-HGUT-04235	0.826226	1158.02	1802.75	Bacteria	Firmicutes_A	Clostridia	Christensenellales	Christensenellaceae
MGYG-HGUT-01822	0.231343	195.311	855.846	Bacteria	Firmicutes_A	Clostridia	Christensenellales	Christensenellaceae
MGYG-HGUT-01932	0.208955	251.205	703.804	Bacteria	Firmicutes_A	Clostridia	Christensenellales	QAND01
MGYG-HGUT-02681	0.759062	2716.69	5357.11	Bacteria	Firmicutes_A	Clostridia	Christensenellales	QAND01
UBA4626	0.156716	425.025	3335.38	Bacteria	Firmicutes_A	Clostridia	4C28d-15	UBA1242
MGYG-HGUT-02125	0.0724947	216.479	1681.34	Bacteria	Firmicutes_A	Clostridia	4C28d-15	CAG-552
MGYG-HGUT-04578	0.0724947	163.709	1028.28	Bacteria	Firmicutes_A	Clostridia	4C28d-15	CAG-552
MGYG-HGUT-03258	0.0607676	93.2857	995.86	Bacteria	Firmicutes_A	Clostridia	4C28d-15	CAG-552
MGYG-HGUT-04221	0.117271	249.488	1795.42	Bacteria	Firmicutes_A	Clostridia	4C28d-15	CAG-727
MGYG-HGUT-03248	0.33049	295.844	688.388	Bacteria	Firmicutes_A	Clostridia	4C28d-15	CAG-727
MGYG-HGUT-00444	0.0820896	91.9755	503.92	Bacteria	Firmicutes_A	Clostridia	4C28d-15	CAG-727
MGYG-HGUT-03253	0.054371	73.6951	1052.58	Bacteria	Firmicutes_A	Clostridia	4C28d-15	MGYG-HGUT-03253
MGYG-HGUT-01827	0.183369	2809.89	38705.8	Bacteria	Firmicutes_A	Clostridia	4C28d-15	CAG-314
MGYG-HGUT-04079	0.0639659	163.376	1216.7	Bacteria	Firmicutes_A	Clostridia	MGYG-HGUT-04079	MGYG-HGUT-04079
MGYG-HGUT-01880	0.0767591	132.176	1043.77	Bacteria	Firmicutes_A	Clostridia	MGYG-HGUT-01880	MGYG-HGUT-01880
MGYG-HGUT-03776	0.0842217	39.484	150.763	Bacteria	Firmicutes_A	Clostridia	Saccharofermentanales	DTU023
MGYG-HGUT-01673	0.0820896	688.468	5067.75	Bacteria	Firmicutes_A	Clostridia	UBA1212	UBA1255
MGYG-HGUT-01016	0.128998	311.275	1947.82	Bacteria	Firmicutes_A	Clostridia	UBA1212	UBA1255
MGYG-HGUT-00373	0.282516	275.725	1099.11	Bacteria	Firmicutes_A	Clostridia	UBA1212	UBA1255
MGYG-HGUT-00728	0.176972	112.338	359.596	Bacteria	Firmicutes_A	Clostridia	UBA1212	UBA1255
CAG-354	0.730277	34323.3	108284	Bacteria	Firmicutes_A	Clostridia	TANB77	CAG-508
MGYG-HGUT-00665	0.0682303	210.885	1416.37	Bacteria	Firmicutes_A	Clostridia	TANB77	CAG-508
MGYG-HGUT-01646	0.244136	1608.63	9391.55	Bacteria	Firmicutes_A	Clostridia	TANB77	CAG-508
MGYG-HGUT-02798	0.0724947	56.6812	311.19	Bacteria	Firmicutes_A	Clostridia	TANB77	CAG-508
MGYG-HGUT-02797	0.260128	141.977	344.664	Bacteria	Firmicutes_A	Clostridia	TANB77	CAG-508
MGYG-HGUT-02177	0.11194	898.375	8239.88	Bacteria	Firmicutes_A	Clostridia	TANB77	CAG-508
MGYG-HGUT-04515	0.336887	708.696	1935.58	Bacteria	Firmicutes_A	Clostridia	TANB77	CAG-508
MGYG-HGUT-01861	0.353945	336.035	761.836	Bacteria	Firmicutes_A	Clostridia	TANB77	CAG-508
MGYG-HGUT-04311	0.147122	534.841	5754.06	Bacteria	Firmicutes_A	Clostridia	TANB77	CAG-508
MGYG-HGUT-01883	0.164179	1965.89	22472.6	Bacteria	Firmicutes_A	Clostridia	TANB77	CAG-508
MGYG-HGUT-04178	0.0884861	2334.81	17256.2	Bacteria	Firmicutes_A	Clostridia	TANB77	CAG-508
MGYG-HGUT-01647	0.103412	2252.06	19291.4	Bacteria	Firmicutes_A	Clostridia	TANB77	CAG-508
MGYG-HGUT-03669	0.0927505	80.7996	308.935	Bacteria	Firmicutes_A	Clostridia	TANB77	CAG-508
MGYG-HGUT-01175	0.0842217	204.113	2446.52	Bacteria	Firmicutes_A	Clostridia	TANB77	CAG-508
UBA7001	0.08742	205.322	2717.62	Bacteria	Firmicutes_A	Clostridia	TANB77	CAG-508
MGYG-HGUT-01195	0.320896	1189.76	7355.49	Bacteria	Firmicutes_A	Clostridia	TANB77	CAG-508
MGYG-HGUT-00948	0.118337	535.336	3634.56	Bacteria	Firmicutes_A	Clostridia	TANB77	CAG-508
UBA1234	0.104478	227.587	2206.44	Bacteria	Firmicutes_A	Clostridia	TANB77	UBA1234
MGYG-HGUT-02571	0.0511727	151.786	3748.99	Bacteria	Firmicutes_A	Clostridia	TANB77	UBA1234
MGYG-HGUT-04215	0.0660981	143.249	2557.52	Bacteria	Firmicutes_A	Clostridia	TANB77	UBA1234
MGYG-HGUT-02769	0.15032	126.017	700.785	Bacteria	Firmicutes_A	Clostridia	TANB77	CAG-465
MGYG-HGUT-04169	0.744136	884.293	1262.48	Bacteria	Firmicutes_A	Clostridia	Lachnospirales	Lachnospiraceae
SZUA-378	0.186567	90.3305	239.568	Bacteria	Firmicutes_A	Clostridia	Lachnospirales	Lachnospiraceae
MGYG-HGUT-03613	0.065032	34.662	200.511	Bacteria	Firmicutes_A	Clostridia	Lachnospirales	Lachnospiraceae
MGYG-HGUT-04039	0.428571	802.461	4872.42	Bacteria	Firmicutes_A	Clostridia	Lachnospirales	Lachnospiraceae
MGYG-HGUT-04548	0.439232	1307.04	7351.71	Bacteria	Firmicutes_A	Clostridia	Lachnospirales	Lachnospiraceae
MGYG-HGUT-00280	0.154584	1220.7	11587.4	Bacteria	Firmicutes_A	Clostridia	Lachnospirales	Lachnospiraceae
MGYG-HGUT-04082	0.39339	1132.79	6042.32	Bacteria	Firmicutes_A	Clostridia	Lachnospirales	Lachnospiraceae
Lachnobacterium	0.826226	926.221	1399.58	Bacteria	Firmicutes_A	Clostridia	Lachnospirales	Lachnospiraceae
MGYG-HGUT-03215	0.559701	825.514	1666.69	Bacteria	Firmicutes_A	Clostridia	Lachnospirales	Lachnospiraceae
Eubacterium_J	0.0522388	55.3326	447.687	Bacteria	Firmicutes_A	Clostridia	Lachnospirales	Lachnospiraceae
MGYG-HGUT-00574	0.971215	2547.66	2264.12	Bacteria	Firmicutes_A	Clostridia	Lachnospirales	Lachnospiraceae
MGYG-HGUT-03970	0.902985	1263.75	1265.85	Bacteria	Firmicutes_A	Clostridia	Lachnospirales	Lachnospiraceae
MGYG-HGUT-00387	0.327292	460.715	1319.09	Bacteria	Firmicutes_A	Clostridia	Lachnospirales	Lachnospiraceae
MGYG-HGUT-02837	0.0895522	63.5629	294.294	Bacteria	Firmicutes_A	Clostridia	Lachnospirales	Lachnospiraceae
MGYG-HGUT-02276	0.66951	916.592	2222.87	Bacteria	Firmicutes_A	Clostridia	Lachnospirales	Lachnospiraceae
UBA5416	0.759062	949.337	3540.59	Bacteria	Firmicutes_A	Clostridia	Lachnospirales	Lachnospiraceae
MGYG-HGUT-02210	0.245203	202.525	677.774	Bacteria	Firmicutes_A	Clostridia	Lachnospirales	Lachnospiraceae
UBA7160	0.992537	16658.7	18988.6	Bacteria	Firmicutes_A	Clostridia	Lachnospirales	Lachnospiraceae
Robinsoniella	0.21322	274.717	1385.21	Bacteria	Firmicutes_A	Clostridia	Lachnospirales	Lachnospiraceae
MGYG-HGUT-02216	0.065032	29.4733	125.003	Bacteria	Firmicutes_A	Clostridia	Lachnospirales	Lachnospiraceae
UBA7182	0.927505	3598.31	4622.43	Bacteria	Firmicutes_A	Clostridia	Lachnospirales	Lachnospiraceae
MGYG-HGUT-00141	0.972281	3822.42	4332.23	Bacteria	Firmicutes_A	Clostridia	Lachnospirales	Lachnospiraceae
MGYG-HGUT-03427	0.151386	95.3188	335.03	Bacteria	Firmicutes_A	Clostridia	Lachnospirales	Lachnospiraceae
MGYG-HGUT-00164	0.953092	2544.01	2792.79	Bacteria	Firmicutes_A	Clostridia	Lachnospirales	Lachnospiraceae
MGYG-HGUT-02949	0.153518	97.049	409.123	Bacteria	Firmicutes_A	Clostridia	Lachnospirales	Lachnospiraceae
UBA9414	0.260128	195.401	615.139	Bacteria	Firmicutes_A	Clostridia	Lachnospirales	Lachnospiraceae
MGYG-HGUT-00378	0.777186	1377.08	1933.8	Bacteria	Firmicutes_A	Clostridia	Lachnospirales	Lachnospiraceae
NC2004	0.101279	54.1599	295.763	Bacteria	Firmicutes_A	Clostridia	Lachnospirales	Lachnospiraceae
MGYG-HGUT-04132	0.233475	782.155	3821.6	Bacteria	Firmicutes_A	Clostridia	Lachnospirales	Lachnospiraceae
MGYG-HGUT-03273	0.309168	262.488	628.967	Bacteria	Firmicutes_A	Clostridia	Lachnospirales	Lachnospiraceae
UBA4285	0.276119	1456.12	3979.56	Bacteria	Firmicutes_A	Clostridia	Lachnospirales	Lachnospiraceae
MGYG-HGUT-00346	0.385928	232.497	446.768	Bacteria	Firmicutes_A	Clostridia	Lachnospirales	Lachnospiraceae
MGYG-HGUT-04604	0.151386	339.152	1587.77	Bacteria	Firmicutes_A	Clostridia	Lachnospirales	Lachnospiraceae
MGYG-HGUT-01199	0.109808	436.823	7918	Bacteria	Firmicutes_A	Clostridia	Lachnospirales	Lachnospiraceae
MGYG-HGUT-01247	0.0938166	242.906	2721.21	Bacteria	Firmicutes_A	Clostridia	Lachnospirales	Lachnospiraceae
MGYG-HGUT-01603	0.0724947	60.4168	335.761	Bacteria	Firmicutes_A	Clostridia	Lachnospirales	Lachnospiraceae
MGYG-HGUT-00202	0.633262	824.545	2379.49	Bacteria	Firmicutes_A	Clostridia	Lachnospirales	Lachnospiraceae
MGYG-HGUT-02075	0.663113	1943.21	3216.94	Bacteria	Firmicutes_A	Clostridia	Lachnospirales	Lachnospiraceae
MGYG-HGUT-03214	0.997868	11322.4	9095.85	Bacteria	Firmicutes_A	Clostridia	Lachnospirales	MGYG-HGUT-03214
Cellulosilyticum	0.0810235	43.4574	176.189	Bacteria	Firmicutes_A	Clostridia	Lachnospirales	Cellulosilyticaceae
MGYG-HGUT-01118	0.0682303	51.6642	250.036	Bacteria	Firmicutes_A	Clostridia	Lachnospirales	Anaerotignaceae
MGYG-HGUT-04273	0.0692964	155.795	890.76	Bacteria	Firmicutes_A	Clostridia	Lachnospirales	MGYG-HGUT-04273
MGYG-HGUT-04642	0.138593	523.409	2337.06	Bacteria	Firmicutes_A	Clostridia	Lachnospirales	MGYG-HGUT-04642
MGYG-HGUT-02626	0.0692964	149.658	1151.02	Bacteria	Firmicutes_A	Clostridia	Lachnospirales	MGYG-HGUT-02626
MGYG-HGUT-00420	0.295309	426.219	1087.51	Bacteria	Firmicutes_A	Clostridia	Lachnospirales	MGYG-HGUT-00420
MGYG-HGUT-01660	0.182303	154.956	491.512	Bacteria	Firmicutes_A	Clostridia	Lachnospirales	CAG-274
MGYG-HGUT-00967	0.0533049	54.3635	505.196	Bacteria	Firmicutes_A	Clostridia	Lachnospirales	CAG-274
MGYG-HGUT-02758	0.646055	611.577	1305.12	Bacteria	Firmicutes_A	Clostridia	Monoglobales	UBA1381
UBA4716	0.50533	550.59	1533.58	Bacteria	Firmicutes_A	Clostridia	Monoglobales	UBA1381
UBA1381	0.26226	167.255	433.196	Bacteria	Firmicutes_A	Clostridia	Monoglobales	UBA1381
MGYG-HGUT-01024	0.413646	278.095	475.683	Bacteria	Firmicutes_A	Clostridia	Monoglobales	MGYG-HGUT-01024
MGYG-HGUT-00495	0.115139	512.233	2832.08	Bacteria	Firmicutes_A	Clostridia	Monoglobales	MGYG-HGUT-00495
MGYG-HGUT-02685	0.407249	302.753	925.894	Bacteria	Firmicutes_A	Clostridia	Monoglobales	UBA9506
MGYG-HGUT-04072	0.0628998	369.807	6595.89	Bacteria	Firmicutes_A	Clostridia	Monoglobales	MGYG-HGUT-04072
MGYG-HGUT-04193	0.103412	99.2495	553.668	Bacteria	Firmicutes_A	Clostridia	Monoglobales	MGYG-HGUT-04193
MGYG-HGUT-04109	0.0511727	437.778	4535.42	Bacteria	Firmicutes_A	Clostridia	Monoglobales	MGYG-HGUT-04109
MGYG-HGUT-04439	0.0565032	1106.37	21696.2	Bacteria	Firmicutes_A	Clostridia	Monoglobales	MGYG-HGUT-04439
MGYG-HGUT-03943	0.0586354	577.293	5357.71	Bacteria	Firmicutes_A	Clostridia	Monoglobales	MGYG-HGUT-03943
MGYG-HGUT-02683	0.184435	213.559	1113.34	Bacteria	Firmicutes_A	Clostridia	Monoglobales	MGYG-HGUT-02683
MGYG-HGUT-00674	0.120469	108.193	653.368	Bacteria	Firmicutes_A	Clostridia	Monoglobales	MGYG-HGUT-00674
MGYG-HGUT-01903	0.109808	155.195	1996.63	Bacteria	Firmicutes_A	Clostridia	Monoglobales	Firm-18
MGYG-HGUT-04036	0.30597	2705.58	9514.35	Bacteria	Firmicutes_A	Clostridia	Monoglobales	Monoglobaceae
MGYG-HGUT-01817	0.182303	212.248	980	Bacteria	Firmicutes_A	Clostridia	Monoglobales	Monoglobaceae
MGYG-HGUT-04164	0.178038	1007.75	6251.9	Bacteria	Firmicutes_A	Clostridia	Monoglobales	Monoglobaceae
MGYG-HGUT-04157	0.239872	831.86	5564.85	Bacteria	Firmicutes_A	Clostridia	Monoglobales	MGYG-HGUT-04157
MGYG-HGUT-01671	0.75693	1883.25	10216.7	Bacteria	Firmicutes_A	Clostridia	MGYG-HGUT-01671	MGYG-HGUT-01671
MGYG-HGUT-02719	0.688699	685.645	2366.48	Bacteria	Firmicutes_A	Clostridia	MGYG-HGUT-02719	MGYG-HGUT-02719
MGYG-HGUT-04123	0.203625	387.539	1795.6	Bacteria	Firmicutes_A	Clostridia	Peptostreptococcales	Anaerovoracaceae
MGYG-HGUT-00367	0.531983	2594.17	4639.19	Bacteria	Firmicutes_A	Clostridia	Peptostreptococcales	Anaerovoracaceae
MGYG-HGUT-03210	0.421109	590.61	1231.71	Bacteria	Firmicutes_A	Clostridia	Peptostreptococcales	Anaerovoracaceae
MGYG-HGUT-00126	0.17484	134.604	507.098	Bacteria	Firmicutes_A	Clostridia	Peptostreptococcales	Anaerovoracaceae
MGYG-HGUT-01191	0.380597	1672.45	4584.85	Bacteria	Firmicutes_A	Clostridia	Peptostreptococcales	Anaerovoracaceae
MGYG-HGUT-04061	0.308102	754.246	1749.66	Bacteria	Firmicutes_A	Clostridia	Peptostreptococcales	Anaerovoracaceae
MGYG-HGUT-04171	0.38806	3642.59	8010.2	Bacteria	Firmicutes_A	Clostridia	Peptostreptococcales	Anaerovoracaceae
Garciella	0.0607676	31.2814	147.378	Bacteria	Firmicutes_A	Clostridia	Eubacteriales	Garciellaceae
MGYG-HGUT-03766	0.10661	54.4062	178.588	Bacteria	Firmicutes_A	Mahellia	MGYG-HGUT-03766	MGYG-HGUT-03766
MGYG-HGUT-03259	0.396588	768.859	1876.02	Bacteria	Firmicutes_G	SHA-98	DTUO25	MGYG-HGUT-03259
Selenomonas_A	0.711087	472.753	494.266	Bacteria	Firmicutes_C	Negativicutes	Selenomonadales	Selenomonadaceae
UBA7185	0.704691	1128.03	2343.54	Bacteria	Firmicutes_B	Peptococcia	Peptococcales	Peptococcaceae
MGYG-HGUT-01023	0.147122	1598.96	7731.34	Bacteria	Firmicutes_B	Peptococcia	Peptococcales	Peptococcaceae
MGYG-HGUT-01181	0.065032	497.116	3687.11	Bacteria	Firmicutes_B	Peptococcia	Peptococcales	Peptococcaceae
MGYG-HGUT-01171	0.865672	820.888	988.212	Bacteria	Firmicutes_B	Peptococcia	Peptococcales	Peptococcaceae
MGYG-HGUT-04118	0.38806	1235.31	2931.99	Bacteria	Firmicutes_B	Dehalobacteriia	UBA4068	UBA4068
MGYG-HGUT-03218	0.162047	532.821	2663.08	Bacteria	Firmicutes_B	Dehalobacteriia	UBA4068	UBA4068
UBA7702	0.0810235	93.9083	527.966	Bacteria	Firmicutes_B	Dehalobacteriia	UBA7702	UBA7702
FJAT-21963	0.13113	69.3774	221.765	Bacteria	Firmicutes	Bacilli	Bacillales_A	Planococcaceae
UBA4855	0.10661	510.773	8086.15	Bacteria	Firmicutes	Bacilli	RFN20	CAG-826
MGYG-HGUT-00374	0.107676	97.3635	488.885	Bacteria	Firmicutes	Bacilli	RFN20	CAG-631
Merdibacter	0.520256	3112.45	7064.57	Bacteria	Firmicutes	Bacilli	Erysipelotrichales	Erysipelotrichaceae
Traorella	0.0831557	65.8475	378.398	Bacteria	Firmicutes	Bacilli	Erysipelotrichales	Erysipelotrichaceae
UBA636	0.065032	85.7772	667.266	Bacteria	Firmicutes	Bacilli	Erysipelotrichales	Erysipelotrichaceae
UBA3789	0.0511727	514.277	6480.25	Bacteria	Firmicutes	Bacilli	RF39	CAG-611
MGYG-HGUT-04527	0.0852878	135.592	901.972	Bacteria	Firmicutes	Bacilli	RF39	CAG-611
MGYG-HGUT-01672	0.0639659	317.037	2579.01	Bacteria	Firmicutes	Bacilli	RF39	CAG-611
UBA7057	0.163113	1842.55	10171.1	Bacteria	Firmicutes	Bacilli	RF39	CAG-611
MGYG-HGUT-04509	0.118337	228.2	1954.98	Bacteria	Firmicutes	Bacilli	RF39	CAG-302
RUG705	0.11194	524.769	3270.54	Bacteria	Firmicutes	Bacilli	RF39	CAG-302
UBA6414	0.115139	306.274	2525.99	Bacteria	Firmicutes	Bacilli	RF39	CAG-302
MGYG-HGUT-04051	0.0554371	343.248	4466.97	Bacteria	Firmicutes	Bacilli	RF39	CAG-302
MGYG-HGUT-02182	0.182303	234.352	1010.47	Bacteria	Firmicutes	Bacilli	RF39	CAG-302
MGYG-HGUT-01917	0.133262	472.802	7797.82	Bacteria	Firmicutes	Bacilli	RF39	CAG-302
UBA3631	0.206823	9035.73	53247.8	Bacteria	Firmicutes	Bacilli	RF39	CAG-822
UBA5026	0.385928	2297.75	10239.9	Bacteria	Firmicutes	Bacilli	RF39	CAG-822
RUG832	0.208955	965.394	6440.66	Bacteria	Firmicutes	Bacilli	RF39	CAG-822
MGYG-HGUT-02207	0.0714286	174.677	1638.19	Bacteria	Firmicutes	Bacilli	RF39	CAG-822
MGYG-HGUT-01840	0.0916844	72.0256	290.658	Bacteria	Firmicutes	Bacilli	RF39	CAG-822
MGYG-HGUT-04249	0.285714	359.312	2104.86	Bacteria	Firmicutes	Bacilli	RF39	CAG-822
MGYG-HGUT-04530	0.128998	411.224	7626.77	Bacteria	Firmicutes	Bacilli	RF39	CAG-822
MGYG-HGUT-00446	0.0799574	575.364	4736.55	Bacteria	Firmicutes	Bacilli	RF39	CAG-822
MGYG-HGUT-04167	0.054371	407.733	3781.08	Bacteria	Firmicutes	Bacilli	RF39	CAG-822
MGYG-HGUT-02265	0.0682303	143.263	1121.99	Bacteria	Firmicutes	Bacilli	RF39	CAG-1000
MGYG-HGUT-01990	0.0767591	164.176	922.852	Bacteria	Firmicutes	Bacilli	RF39	CAG-1000
MGYG-HGUT-04084	0.0906183	542.36	3279.09	Bacteria	Firmicutes	Bacilli	RF39	CAG-1000
MGYG-HGUT-04177	0.0916844	348.724	5446.66	Bacteria	Firmicutes	Bacilli	RF39	CAG-1000
MGYG-HGUT-00931	0.384861	548.062	1165.51	Bacteria	Firmicutes	Bacilli	ML615J-28	CAG-313
UBA1737	0.180171	133.235	585.718	Bacteria	Firmicutes	Bacilli	ML615J-28	CAG-313
MGYG-HGUT-01785	0.181237	1596.15	7504.12	Bacteria	Firmicutes	Bacilli	ML615J-28	CAG-313
QAMI01	0.0906183	769.309	9191.71	Bacteria	Cyanobacteria	Vampirovibrionia	Gastranaerophilales	Gastranaerophilaceae
MGYG-HGUT-02883	0.0927505	58.9136	297.216	Bacteria	Cyanobacteria	Vampirovibrionia	Gastranaerophilales	MGYG-HGUT-02883
Mobiluncus	0.0671642	39.2388	186.215	Bacteria	Actinobacteriota	Actinobacteria	Actinomycetales	Actinomycetaceae
MGYG-HGUT-04127	0.236674	170.982	498.031	Bacteria	Actinobacteriota	Actinobacteria	Propionibacteriales	Propionibacteriaceae
MGYG-HGUT-00341	0.162047	190.731	739.249	Bacteria	Actinobacteriota	Coriobacteriia	Coriobacteriales	Atopobiaceae
MGYG-HGUT-00595	0.153518	1106.55	6477.46	Bacteria	Actinobacteriota	Coriobacteriia	Coriobacteriales	Eggerthellaceae
MGYG-HGUT-03089	0.0735608	62.4499	338.378	Bacteria	Actinobacteriota	Coriobacteriia	Coriobacteriales	Eggerthellaceae
MGYG-HGUT-00635	0.110874	91.4936	344.535	Bacteria	Actinobacteriota	Coriobacteriia	Coriobacteriales	Eggerthellaceae
MGYG-HGUT-04041	0.308102	3571.14	10571	Bacteria	Actinobacteriota	Coriobacteriia	Coriobacteriales	Eggerthellaceae
MGYG-HGUT-02023	0.0788913	438.21	3570.56	Bacteria	Actinobacteriota	Coriobacteriia	Coriobacteriales	Eggerthellaceae
MGYG-HGUT-02957	0.32516	891.429	2476.34	Bacteria	Actinobacteriota	Coriobacteriia	Coriobacteriales	Eggerthellaceae
MGYG-HGUT-04112	0.0938166	550.533	2791.03	Bacteria	Actinobacteriota	Coriobacteriia	Coriobacteriales	Eggerthellaceae
MGYG-HGUT-01153	0.164179	97.8785	300.97	Bacteria	Actinobacteriota	Coriobacteriia	Coriobacteriales	Eggerthellaceae
MGYG-HGUT-01600	0.0959488	289.134	1802.02	Bacteria	Actinobacteriota	Coriobacteriia	Coriobacteriales	Eggerthellaceae
UBA4705	0.0597015	25.1194	117.806	Bacteria	Eremiobacterota	UBP9	UBA4705	UBA4705
An23	0.0607676	217.963	1909.56	Bacteria	Synergistota	Synergistia	Synergistales	Synergistaceae
UBA1731	0.0682303	33.0469	137.398	Bacteria	Verrucomicrobiota	Kiritimatiellae	RFP12	UBA1067
MGYG-HGUT-00608	0.572495	331.632	501.798	Bacteria	Verrucomicrobiota	Lentisphaeria	Victivallales	Victivallaceae
MGYG-HGUT-03965	0.0533049	149.869	1346.68	Bacteria	Verrucomicrobiota	Lentisphaeria	Victivallales	Victivallaceae
MGYG-HGUT-02575	0.433902	565.265	2596.8	Bacteria	Bacteroidota	Bacteroidia	Bacteroidales	Bacteroidaceae
UBA6382	0.15565	263.908	1570.43	Bacteria	Bacteroidota	Bacteroidia	Bacteroidales	Bacteroidaceae
UBA4334	0.108742	65.4478	304.261	Bacteria	Bacteroidota	Bacteroidia	Bacteroidales	Bacteroidaceae
MGYG-HGUT-03543	0.244136	237.936	663.923	Bacteria	Bacteroidota	Bacteroidia	Bacteroidales	Bacteroidaceae
MGYG-HGUT-02291	0.08742	63.7122	559.99	Bacteria	Bacteroidota	Bacteroidia	Bacteroidales	Bacteroidaceae
MGYG-HGUT-03221	0.487207	483.222	919.751	Bacteria	Bacteroidota	Bacteroidia	Bacteroidales	Bacteroidaceae
MGYG-HGUT-02176	0.263326	170.292	380.014	Bacteria	Bacteroidota	Bacteroidia	Bacteroidales	Muribaculaceae
MGYG-HGUT-03270	0.331557	401.406	1512.02	Bacteria	Bacteroidota	Bacteroidia	Bacteroidales	Muribaculaceae
MGYG-HGUT-01871	0.118337	83.9414	289.027	Bacteria	Bacteroidota	Bacteroidia	Bacteroidales	Muribaculaceae
MGYG-HGUT-04443	0.0842217	199.192	2116.24	Bacteria	Bacteroidota	Bacteroidia	Bacteroidales	MGYG-HGUT-04443
UBA1232	0.473348	595.303	2696.13	Bacteria	Bacteroidota	Bacteroidia	Bacteroidales	UBA932
MGYG-HGUT-03993	0.16951	1457.29	12587.1	Bacteria	Bacteroidota	Bacteroidia	Bacteroidales	Rikenellaceae
MGYG-HGUT-04172	0.418977	1106.06	2958.13	Bacteria	Bacteroidota	Bacteroidia	Bacteroidales	Rikenellaceae
Dechloromonas	0.138593	93.5064	368.63	Bacteria	Proteobacteria	Gammaproteobacteria	Burkholderiales	Rhodocyclaceae
Methanobrevibacter_A	0.824094	92615.8	182672	Archaea	Euryarchaeota	Methanobacteria	Methanobacteriales	Methanobacteriaceae
Methanosphaera	0.240938	880.242	3252.72	Archaea	Euryarchaeota	Methanobacteria	Methanobacteriales	Methanobacteriaceae
Methanomassiliicoccus_A	0.0618337	91.1247	613.049	Archaea	Thermoplasmatota	Thermoplasmata	Methanomassiliicoccales	Methanomassiliicoccaceae
UBA71	0.0575693	221.738	2318.34	Archaea	Thermoplasmatota	Thermoplasmata	Methanomassiliicoccales	Methanomethylophilaceae

### Sheet: Table S3
Table S3. Host variables screening
	Genus level					Family level					Species level
Variable	P MANOCCA	P Manova	P Simpson	P Shannon		P MANOCCA	P Manova	P Simpson	P Shannon		P MANOCCA	P Manova	P Simpson	P Shannon
age	3.4542e-56	0.00222837	0.07229	1.5663e-05		9.15503e-37	1.00222e-29	0.000343127	3.87428e-05		1.99357e-55	5.19059e-06	0.126194	0.000703414
sex	6.33519e-22	0.00517272	0.53109	0.650828		3.12293e-18	5.15089e-10	0.111658	0.033392		2.15966e-17	0.00344828	0.550923	0.750508
BMI	5.85813e-06	0.945198	0.344766	0.380973		5.29769e-05	0.261025	0.0230323	0.0020435		1.6314e-05	0.995139	0.843946	0.159853
house owner	0.0227764	0.999996	0.260181	0.109447		0.0160796	0.979818	0.402792	0.139014		0.0311171	1	0.103807	0.0212411
lives w partner	0.00348435	0.64532	0.0204468	0.00996927		0.00654556	0.198822	0.0091607	0.00696353		0.00370411	0.310581	0.119713	0.0328382
birthtown	0.169576	0.993425	0.358316	0.385014		0.189768	0.987605	0.334089	0.482458		0.159998	0.982423	0.498639	0.338693
steady job	0.00215078	0.580091	0.870683	0.64431		0.108318	0.245277	0.651419	0.801432		0.00036632	0.7508	0.424683	0.265056
educational attainment	0.062969	0.994983	0.24483	0.457377		0.0231195	0.277185	0.662338	0.957971		0.0672164	0.909184	0.0110927	0.0730624
income	0.000336316	0.768266	0.00241387	0.00182214		5.68097e-05	0.0249476	0.0665165	0.0340279		0.000663225	0.964429	0.000647002	0.000408753
smoking status	1.59483e-20	0.158804	0.0253817	0.00141676		5.60124e-13	3.513e-05	0.0016732	0.000826852		2.79056e-14	0.475529	0.0313864	0.00436707
low appetite	0.0780179	0.877471	0.229627	0.0927904		0.0627227	0.891216	0.167422	0.0714905		0.0509004	0.950107	0.104697	0.0313205
sleep problems	0.454325	0.91888	0.539728	0.693485		0.406422	0.783687	0.387388	0.281293		0.570694	0.850552	0.88381	0.856862
hours of spleep	0.150993	0.977779	0.396687	0.541857		0.344235	0.873767	0.0667409	0.122114		0.0659835	0.952218	0.403014	0.382858
recent neg event	0.152487	0.812461	0.571839	0.722132		0.229095	0.238552	0.853842	0.957005		0.213851	0.74691	0.991761	0.741496
dust exposure	0.190159	0.997495	0.548061	0.753642		0.241876	0.786885	0.905306	0.973612		0.399359	0.900554	0.40608	0.605859
essential oils orale	0.0334432	0.873463	0.368687	0.0988275		0.0110416	0.354316	0.157873	0.0766105		0.0440064	0.470987	0.915332	0.180856
essential oils application	0.00950236	0.743845	0.890476	0.478956		0.0165121	0.655127	0.633181	0.390003		0.163278	0.402628	0.433373	0.995185
essential oils diffusion	0.00144873	0.511389	0.101797	0.0646919		0.0385104	0.627132	0.305842	0.156223		0.0114235	0.823464	0.470075	0.126237
vitamin supplementation	0.0287233	0.856717	0.0214732	0.0208549		0.0541065	0.047779	0.0342375	0.0335543		0.0583051	0.785376	0.054856	0.0233513
multiminerals multivitamins	0.00726643	0.25107	0.770114	0.429665		0.0163946	0.733362	0.231868	0.0447067		0.0363747	0.31807	0.369805	0.836363
probiotics	0.0141839	0.338915	0.62528	0.584644		0.167678	0.756543	0.280144	0.236837		0.104921	0.772871	0.739658	0.898692
cooking	0.0357327	0.999994	0.703695	0.585939		0.156068	0.85343	0.995598	0.623952		0.0693809	0.999989	0.615491	0.395686
restaurant	0.0131726	0.992158	0.400995	0.660127		0.0151339	0.886152	0.881604	0.72181		0.226931	0.957588	0.0794107	0.409111
fastfood	0.0561981	1	0.338155	0.902135		0.158391	0.974055	0.411627	0.974072		0.110793	1	0.20159	0.668044
light products	0.0864016	0.998276	0.805698	0.762915		0.152695	0.751462	0.693212	0.519478		0.0719361	0.991166	0.982395	0.445293
salt consumption	0.224321	0.992613	0.361266	0.190149		0.210844	0.997358	0.147301	0.140079		0.284454	0.995167	0.97088	0.492663
meat	0.00178521	0.989728	0.165033	0.191882		0.042529	0.795214	0.771466	0.985663		0.00326809	0.931241	0.88885	0.275723
fish	0.0852085	0.982479	0.977692	0.964778		0.159415	0.392623	0.487105	0.770025		0.0737848	0.991154	0.684166	0.616313
eggs	0.159837	0.367452	0.328544	0.212887		0.299838	0.223171	0.176182	0.187809		0.0836964	0.282247	0.389217	0.25714
raw vegetables	0.022837	0.845695	0.977219	0.769913		0.00851722	0.321701	0.600738	0.628597		0.0296978	0.715624	0.605856	0.394209
cooked vegetables	0.0197852	0.997159	0.870481	0.314725		0.181379	0.165249	0.285428	0.356864		0.0212213	0.992984	0.701874	0.200345
starchy food	0.325006	0.991048	0.326753	0.356042		0.114405	0.283191	0.244162	0.37149		0.183572	0.962062	0.426698	0.363184
dried pulses	0.000378272	0.233875	0.373596	0.360793		0.00805936	0.243049	0.4414	0.244574		0.00250447	0.264346	0.936262	0.91655
raw fruit	0.000255645	0.999389	0.634931	0.597019		0.0694003	0.106376	0.50696	0.993699		0.00454773	0.999529	0.719035	0.269832
cooked fruit	0.0367397	0.68548	0.774883	0.904151		0.00400815	0.0987958	0.216305	0.367895		0.34706	0.450547	0.759535	0.796371
dairy products	0.00247729	0.271156	0.279231	0.710046		8.10633e-06	0.0142344	0.903291	0.979446		0.00791295	0.395634	0.457574	0.923874
cheese	0.00750385	0.49124	0.34823	0.875371		0.0225935	0.0931659	0.198301	0.386691		0.119084	0.99286	0.412331	0.935183
cured cooked meats	0.000445428	0.997208	0.219022	0.293052		0.00360133	0.51956	0.296966	0.280052		0.0059668	0.99793	0.101112	0.201979
sweet things	0.00789483	0.0598588	0.837017	0.638916		0.0723655	0.00554788	0.645591	0.886372		0.00817454	0.103515	0.603526	0.638976
pastries sweet breads	0.0260329	0.989923	0.29071	0.442515		0.361901	0.7845	0.143364	0.207538		0.0131726	0.997423	0.318244	0.275234
fried products	0.0103533	1	0.983024	0.40157		0.0241085	0.778639	0.29361	0.322564		0.0204547	0.999974	0.650948	0.277743
ready meals	0.0264369	0.863832	0.0712792	0.0987958		0.0158198	0.585705	0.339951	0.414489		0.0470719	0.293823	0.0847245	0.0665096
desserts	0.012941	0.607295	0.571566	0.296702		0.0207672	0.399641	0.955784	0.595336		0.019364	0.320194	0.0680386	0.0906812
sugary drinks	0.116498	0.999242	0.282778	0.705992		0.487318	0.995645	0.284659	0.592586		0.0204473	0.691604	0.117778	0.314411
bread	0.00116316	0.985319	0.257088	0.398729		0.000545728	0.518808	0.266707	0.280196		0.00127554	0.93613	0.0226703	0.174159
measles	0.625681	1	0.447863	0.454864		0.309974	0.999999	0.476611	0.497382		0.538744	1	0.413747	0.37188
rubella	0.00917194	0.159932	0.156742	0.221037		0.0676646	0.0519309	0.177431	0.221994		0.209836	0.552565	0.0691193	0.0620089
mumps	0.349776	0.736803	0.777361	0.894536		0.343578	0.899247	0.844039	0.974584		0.252511	0.933327	0.869043	0.892217
tonsillectomy	0.18929	0.167544	0.118578	0.713966		0.327395	0.740971	0.508669	0.587935		0.0859628	0.218504	0.370968	0.913627
appendicectomy	6.26688e-06	0.991377	0.0265847	0.00420796		4.21793e-05	0.0691957	0.0727488	0.0933923		0.00039713	0.689637	0.122586	0.00271417
vacc mumps	0.506458	1	0.977093	0.841078		0.148027	0.986935	0.7265	0.874297		0.475952	1	0.863798	0.957906
vacc rubella	0.60164	1	0.975992	0.864319		0.246606	0.965854	0.774984	0.923708		0.578904	1	0.808815	0.991513
vacc typhoid	0.00971696	0.0537559	0.590934	0.578189		0.0181329	0.129874	0.89964	0.523483		0.000227547	0.172309	0.859812	0.827768
vacc whooping cough	0.261938	0.991041	0.599743	0.430221		0.12447	0.58815	0.35	0.221478		0.0539822	0.984556	0.161914	0.115949
vacc yellow fever	0.0515299	0.898397	0.335954	0.591913		0.330823	0.492067	0.131273	0.181211		0.0279319	0.647012	0.631745	0.943895
childhood diseases	0.100921	0.955415	0.562477	0.517626		0.100258	0.234374	0.384981	0.587531		0.409659	0.99996	0.819745	0.645874
weeks prematured	0.292225	0.123972	0.818086	0.561235		0.414864	0.38488	0.72193	0.67559		0.15952	0.973801	0.466062	0.579225
method of birth	0.0382565	0.827251	0.0680567	0.063396		0.0155041	0.585149	0.402791	0.389169		0.08756	0.218655	0.0907708	0.0698354
weeks breastfeeding	0.109267		0.866119	0.477216		0.119374	0.271293	0.987794	0.665375		0.543782		0.850741	0.605444
heart rate	0.176208	0.607935	0.482873	0.740323		0.0473728	0.379683	0.682258	0.725889		0.20014	0.79182	0.685911	0.359818
endocrine	0.244667	0.0150367	0.216133	0.213212		0.180037	0.00498667	0.119345	0.191232		0.113161	0.653311	0.264246	0.445821
reproductive system surgery	0.153704	0.999849	0.506956	0.23729		0.138257	0.800622	0.46353	0.352902		0.0858116	0.55644	0.779328	0.442525
significant level of chloride	0.0487045	0.92562	0.410641	0.192353		0.00760778	0.189106	0.592761	0.617764		0.00654922	0.167749	0.641112	0.716121
significant level of bicarbonates	0.22513	0.810452	0.407688	0.189523		0.153604	0.71979	0.367524	0.253285		0.20478	0.957284	0.175985	0.075377
significant level of ASAT	0.268886	0.906869	0.268378	0.221726		0.174877	0.46323	0.163711	0.204985		0.105783	0.709567	0.230698	0.326394
significant level of ALAT	0.128456	0.998158	0.684142	0.206874		0.0969126	0.81481	0.738784	0.237915		0.189939	0.977929	0.692933	0.774388
significant level of Gamma GT	0.323046	0.464403	0.282836	0.535862		0.0792089	0.377885	0.836412	0.804351		0.210511	0.733903	0.0676432	0.186391
significant level of bilirubin	0.0334442	0.0178997	0.0297927	0.0394961		0.0886724	0.403258	0.0241674	0.0422987		0.0623555	0.313287	0.0566964	0.11374
significant level of urea	0.0182089	0.785376	0.222222	0.744102		0.0470022	0.369989	0.415332	0.29685		0.00054602	0.78201	0.488414	0.689998
significant level of fasting glycaemia	0.0778784	0.628028	0.71392	0.861502		0.168359	0.41852	0.949874	0.781878		0.245901	0.601175	0.627648	0.582872
significant level of cholesterol	0.00118872	0.699523	0.261225	0.816092		0.00206693	0.28848	0.547589	0.553009		8.63644e-06	0.433098	0.34843	0.601925
significant level of triglycerides	0.00857226	0.938474	0.912099	0.256819		0.0045192	0.0644734	0.0869621	0.048901		0.0134369	0.936832	0.92681	0.371031
significant level of CRP	0.0831305	0.49185	0.72876	0.422998		0.00963312	0.21185	0.914811	0.439377		0.00127629	0.687195	0.929804	0.818531
Factor 1 of the NutriNet Factor Analysis	0.000262479	0.999998	0.955572	0.458354		0.0203275	0.0874569	0.202671	0.395857		0.00691265	0.991859	0.459677	0.123249
Factor 2 of the NutriNet Factor Analysis	0.0152059	0.874432	0.728612	0.589319		0.0142658	0.757599	0.49514	0.795872		0.0953427	0.143073	0.228257	0.427093
Factor 3 of the NutriNet Factor Analysis	0.0020646	0.999126	0.767709	0.779692		0.134008	0.437475	0.420222	0.563455		0.0240424	0.997435	0.756793	0.996718
NutriNet profile DIVERSIFIED	0.257591	0.966347	0.822444	0.630674		0.298966	0.437188	0.310042	0.577744		0.230623	0.170157	0.721617	0.469794
NutriNet profile EASY_TO_EAT	0.179254	0.864521	0.940241	0.903104		0.161956	0.189682	0.448887	0.714573		0.131423	0.220023	0.251454	0.533945
NutriNet profile HEALTHY	0.0327936	0.999708	0.960335	0.999307		0.0809782	0.316543	0.496088	0.797893		0.0801029	0.976608	0.616346	0.436869
NutriNet profile Traditional	0.00235919	0.999908	0.689673	0.458215		0.0327813	0.715744	0.859006	0.976861		0.000358814	0.963117	0.881993	0.555315

### Sheet: Table S4
Table S4. Univariate association between sex and the top contributing genera
Genus	Contribution to MANOCCA				Univarite linear regression P-value
	Age	Sex	Smoking	BMI	Age	Sex	Smoking	BMI
CAG-180	2.41615	0.832526	0.800459	0.0574573	0.00747015	0.0185424	0.950477	0.306644
MGYG-HGUT-03297	1.89657	0.659885	0.983506	0.0210532	9.24623e-07	0.0361539	0.000345337	0.698126
Massilioclostridium	1.84768	0.69979	1.03378	0.0347299	3.39649e-07	0.934798	1.69619e-07	0.503869
Prevotella	1.82375	0.814412	0.808941	0.0630924	0.409287	8.989e-07	0.121673	0.993927
Neobitarella	1.81985	1.1917	0.59772	0.104684	5.46139e-05	0.436722	0.0621686	0.756149
Marseille-P4683	1.81634	0.721914	0.855045	0.0670756	2.12009e-12	0.0154464	0.000880918	0.0604434
MGYG-HGUT-00935	1.7238	0.948279	0.642609	0.0625097	0.157646	0.343774	0.944809	0.191745
MGYG-HGUT-03105	1.68056	0.610325	0.5671	0.0625943	0.84832	0.230175	0.432134	0.201975
Holdemanella	1.62982	0.685519	0.579589	0.0387466	0.124644	4.68485e-08	0.874167	0.264456
Bacillus_A	1.62417	0.812896	0.729656	0.0595158	0.159071	5.87044e-06	0.747516	0.775812
CAG-1427	1.59562	0.813275	0.881114	0.0658771	0.000711087	0.0683965	0.53762	0.39127
MGYG-HGUT-02848	1.58909	0.60133	0.540571	0.0345246	0.0172225	0.00492096	0.643612	0.145135
Clostridium_E	1.57471	0.935197	0.579371	0.0664681	0.00111787	0.750583	0.105253	0.33095
Ruminococcus_C	1.5535	0.830902	0.619727	0.0715645	0.328687	0.0139607	0.00290606	0.136087
Bifidobacterium	1.54451	0.871935	0.851655	0.0443129	9.76278e-21	0.412915	0.0138035	0.38991
MGYG-HGUT-02957	1.54088	0.701754	0.60692	0.0446673	0.000331172	0.220857	0.207232	0.958627
UBA11774	1.52817	0.691037	0.415509	0.115768	0.0652488	0.00218726	0.264043	0.0919818
CAG-272	1.51033	0.506017	0.449655	0.0912523	0.000124475	0.172185	0.00241837	0.0648766
MGYG-HGUT-03581	1.50875	0.841649	0.527309	0.0537474	3.22377e-06	0.0566776	0.0212935	0.114285
UBA1191	1.50712	0.781184	0.479169	0.0544666	1.0869e-07	0.570538	0.49759	0.176347
UBA1777	1.50395	0.525172	0.48281	0.17211	1.19168e-10	0.71038	0.192671	0.00102617
MGYG-HGUT-04169	1.4915	0.855881	0.696847	0.0431676	0.0873963	0.0778611	0.845568	0.58676
CAG-83	1.48735	0.578205	0.535555	0.172739	2.48153e-05	0.0565549	0.017013	0.000863293
MGYG-HGUT-00481	1.47789	0.587626	0.519059	0.0332069	0.0382284	0.220738	0.880229	0.186835
Intestinibacter	1.47178	1.13013	0.85934	0.0758244	0.178627	0.000170714	0.748325	0.278121
Clostridium_M	1.45297	0.864046	0.886628	0.0415885	0.132143	0.202068	0.0348886	0.234744
Gemmiger	1.44944	0.871245	0.654016	0.0822969	0.0136405	0.573752	0.0742059	0.0942613
Zag1	1.44872	0.758215	0.604261	0.0510254	0.0150166	0.97247	0.204878	0.121008
MGYG-HGUT-02075	1.44474	0.666133	0.663315	0.0896795	7.86708e-16	0.0898575	0.308522	0.277401
CAG-411	1.44463	0.741414	0.525085	0.0294837	0.474491	0.0730408	0.908173	0.449111
MGYG-HGUT-03970	1.439	0.564455	0.529635	0.132863	1.38125e-05	0.16904	0.00453989	0.016779
MGYG-HGUT-03875	1.43415	0.937257	0.657481	0.160021	0.70108	1.93549e-08	0.94021	0.010088
Alistipes_A	1.42992	0.899417	0.590477	0.0971888	0.743508	8.84877e-07	0.193358	0.964352
Methanobrevibacter_A	1.42191	0.61705	0.645574	0.100173	0.126457	0.0709713	0.516002	0.0104837
Ruminococcus_D	1.41966	0.597455	0.61448	0.028294	0.318738	0.114739	0.190194	0.18594
Absiella	1.40972	0.699155	0.46357	0.0568554	4.39205e-07	0.373219	0.0751792	0.0190344
MGYG-HGUT-03337	1.40416	0.577975	0.484407	0.027863	0.117546	0.384631	0.138293	0.356481
MGYG-HGUT-00574	1.40305	0.660716	0.454836	0.13827	0.013786	0.291456	0.000124429	0.068885
Collinsella	1.39908	0.980773	0.751038	0.0825769	2.67902e-09	0.0692841	0.474004	0.102499
Acutalibacter	1.39127	1.00488	0.579558	0.136155	0.726114	9.28925e-05	0.107171	0.523165
An200	1.38914	0.908509	0.629267	0.117912	0.00243582	0.0784335	0.0453969	0.0605243
Sutterella	1.38732	0.637845	0.355636	0.0192831	0.00109783	0.0439214	0.851336	0.417142
MGYG-HGUT-04245	1.38255	0.558359	0.538376	0.151732	0.0140019	0.000231037	0.000679908	0.0195433
CAG-485	1.38081	0.870535	0.606014	0.0827581	0.00458997	0.230771	0.883162	0.190413
CAG-632	1.37774	1.14023	0.65772	0.122844	0.617994	0.0223424	0.188496	0.38996
Fusobacterium_A	1.37467	0.751931	0.561037	0.0436996	0.775682	0.886868	0.00156366	0.968622
Escherichia	1.37142	0.856023	0.45884	0.0266097	0.670137	0.502635	0.693604	0.724526
MGYG-HGUT-04041	1.36956	0.703007	0.525283	0.0612518	7.60879e-05	0.0198449	0.24707	0.660921
F23-B02	1.36704	0.759282	0.514454	0.185016	1.22633e-10	0.0394211	0.116264	0.00080388
MGYG-HGUT-00718	1.36541	0.724735	0.487171	0.133559	0.0749392	0.286036	0.763697	0.585972
CAG-170	1.36202	0.46505	0.453187	0.170377	1.19705e-07	0.226095	0.00184841	0.00852313
Turicibacter	1.36059	0.70889	0.69173	0.0276871	9.57934e-05	0.468686	0.599796	0.743374
UBA7102	1.35294	0.507307	0.462985	0.162723	6.57994e-07	0.600295	0.690599	0.0195845
Blautia_A	1.33892	1.03463	0.491532	0.115988	8.79841e-13	0.933082	0.0738223	0.000183777
Terrisporobacter	1.33712	1.01514	0.757188	0.0738669	0.58064	0.00184304	0.101456	0.474121
UBA4644	1.33647	0.562424	0.463221	0.142682	0.0026432	0.600628	0.373739	0.757706
UBA5446	1.33516	1.23214	0.577122	0.191796	0.563246	3.76175e-08	0.483506	0.00357961
MGYG-HGUT-02098	1.33489	0.889885	0.468107	0.093013	0.109993	0.000538215	0.101881	0.799881
Blautia	1.33441	0.870027	0.489235	0.0869274	0.0179612	0.0615398	0.339997	0.0171037
CAG-196	1.32923	0.572773	0.453653	0.056733	0.00140059	0.891607	0.366357	0.903776
Emergencia	1.32883	0.84999	0.490215	0.0625204	0.00307944	0.0623332	0.392644	0.684662
CAG-873	1.3275	0.804624	0.544435	0.0682901	0.0232441	0.610836	0.398872	0.374293
Ruthenibacterium	1.32508	0.799836	0.500791	0.0625028	0.00142546	4.8767e-05	0.524215	0.635064
MGYG-HGUT-03214	1.32292	0.649606	0.375972	0.0948469	0.217187	0.568288	0.000397849	0.765108
Erysipelatoclostridium	1.31828	0.72219	0.539496	0.0540656	3.07272e-08	0.861975	0.00377714	0.0480535
MGYG-HGUT-03980	1.31568	0.508378	0.434968	0.116046	3.98546e-10	0.897198	0.241813	0.283353
UBA7096	1.31442	0.856625	0.565471	0.0469777	0.0052207	0.00044856	0.759984	0.797677
Eggerthella	1.31344	0.790993	0.458748	0.0658122	0.0251109	0.000852302	0.207561	0.032913
Prevotellamassilia	1.31009	0.746973	0.703669	0.0782175	0.252809	7.77165e-07	0.395375	0.645865
CAG-273	1.31	0.601225	0.526938	0.0971076	0.000283947	0.00153266	0.0145391	0.390727
CAG-495	1.30743	0.636484	0.570458	0.0686679	1.87364e-05	0.00473476	0.203356	0.374079
CAG-590	1.30342	1.00011	0.509396	0.096122	0.0011106	0.0301439	0.0688452	0.140894
MGYG-HGUT-01658	1.29798	1.12195	0.520765	0.126614	0.155297	3.55303e-06	0.0519444	0.58603
CAG-177	1.29403	0.629141	0.515852	0.095979	0.643426	0.592229	0.0161983	0.104847
UBA737	1.29364	0.59929	0.387767	0.138113	0.00259663	0.0298676	0.78925	0.695684
Ruminiclostridium_C	1.29051	0.691731	0.451977	0.0564726	0.000905781	0.278652	0.559847	0.149985
Eisenbergiella	1.28647	0.706919	0.40366	0.0241655	0.0154942	0.913513	0.149363	0.211497
CAG-611	1.28422	0.72518	0.522382	0.0967825	0.022926	0.836033	0.0222073	0.470724
MGYG-HGUT-03417	1.2801	0.562175	0.496275	0.139137	0.133507	0.259831	0.0038321	0.335145
MGYG-HGUT-01237	1.27933	0.758002	0.536099	0.104006	0.791628	2.31839e-06	0.542656	0.0880355
CAG-110	1.27696	0.489042	0.489635	0.158123	5.45305e-08	0.433994	3.70281e-05	0.242495
PeH17	1.27575	0.606978	0.477904	0.13927	0.00230762	0.000394369	0.19221	0.0228886
CAG-603	1.27545	1.26427	0.639031	0.144192	0.686291	0.409173	0.493643	0.495269
Butyrivibrio_A	1.27541	0.807428	0.489012	0.136577	1.07881e-09	0.0393536	0.473462	0.106101
CAG-145	1.27351	0.768278	0.438578	0.133599	0.200763	0.0112432	0.574616	0.116008
Anaerostipes	1.27161	0.747242	0.51686	0.0576067	8.62877e-06	0.740221	0.364752	0.257502
MGYG-HGUT-02151	1.27158	0.736449	0.541746	0.0917887	0.519227	1.384e-05	0.348833	0.0168188
MGYG-HGUT-01671	1.27088	0.697084	0.423466	0.0937238	0.0294997	0.41515	0.68149	0.43736
CAG-877	1.27037	0.71049	0.4909	0.100876	0.0428605	0.524137	0.176896	0.100424
UBA3818	1.26677	0.496818	0.417876	0.101956	0.534232	0.0186443	0.202076	0.107365
UBA738	1.26626	0.547556	0.403844	0.112957	0.000147184	0.476482	0.607966	0.0743514
Tyzzerella	1.26613	0.793483	0.375965	0.0604478	0.0325865	0.788134	0.12026	0.105489
Holdemania	1.25781	0.693259	0.552083	0.0302719	0.00146662	0.584009	0.0695498	0.00803776
Eubacterium_R	1.25628	0.951422	0.54489	0.0542768	0.325562	0.827446	0.0665876	0.875124
MGYG-HGUT-02096	1.25495	0.817947	0.540044	0.0706811	0.238707	4.68901e-05	0.664062	0.249199
CAG-1024	1.25452	0.713964	0.526886	0.119652	0.0338768	8.76555e-05	0.0692685	0.00107882
Pauljensenia	1.25339	0.819773	0.389965	0.0714338	5.91837e-07	0.643995	0.991889	0.101603
CAG-45	1.25292	0.860498	0.414611	0.0927878	0.577652	0.296545	0.514493	0.797008
CAG-312	1.25076	0.64522	0.563877	0.100698	5.99885e-05	0.356689	0.699293	0.00122003
Anaeromassilibacillus	1.25003	0.95359	0.531634	0.0644995	0.913094	0.144124	0.000110179	0.292607
MGYG-HGUT-02072	1.24435	0.804414	0.400924	0.123585	0.752391	0.0486374	0.00282048	0.531295
Fournierella	1.24391	0.908139	0.468464	0.15406	0.661944	0.00875964	0.43686	0.141148
Dialister	1.24347	0.97269	0.615971	0.021753	0.000164753	0.484985	0.145017	0.966893
Lachnospira	1.2433	0.782363	0.421843	0.0484693	7.60512e-09	0.19743	0.233122	0.668394
CAG-831	1.2361	0.920866	0.795827	0.107015	0.0754894	0.0866517	0.983423	0.297629
QALS01	1.2335	0.662903	0.441178	0.092533	0.000925372	0.0122842	0.00115992	0.00257553
CAG-914	1.23319	0.678594	0.454091	0.102271	0.311531	0.264679	0.0767338	0.231967
CAG-510	1.23304	0.936334	0.51773	0.0934963	0.0709068	0.596634	0.16297	0.725159
Phil1	1.23266	0.545581	0.416867	0.137085	0.00201753	0.826619	0.0130458	0.00855339
UBA5416	1.23161	0.777345	0.545041	0.0321172	0.000787445	0.870163	0.328609	0.418219
Anaerotignum	1.22942	0.672486	0.559777	0.0195672	0.459999	0.101493	0.405653	0.394676
Senegalimassilia	1.22418	0.851057	0.466795	0.0753522	0.0498317	0.00151907	0.418158	0.953401
CAG-303	1.22279	0.812761	0.477548	0.0630148	7.25745e-05	0.0902568	0.221434	0.641623
Bacteroides_B	1.22065	1.47147	0.573651	0.162707	0.105119	0.0223974	0.115522	0.107683
F082	1.21931	0.807589	0.61223	0.0963021	0.347192	0.620358	0.209296	0.226662
Paraprevotella	1.21915	0.735143	0.61285	0.0364448	6.9909e-05	0.977042	0.0367369	0.519957
MGYG-HGUT-02276	1.21722	0.669581	0.404534	0.0416734	0.00225825	0.00324014	0.77027	0.183704
CAG-313	1.21514	0.66832	0.433393	0.118557	0.00384314	0.018254	0.28908	0.0467007
Faecalicatena	1.21325	0.651442	0.390979	0.0378643	4.07578e-09	0.188354	1.29136e-06	0.000117847
CAG-103	1.21096	0.625059	0.518248	0.107706	0.331354	0.0636937	0.0228456	0.023068
CAG-484	1.20964	0.523845	0.5853	0.0145806	0.847791	0.74334	0.976547	0.299814
MGYG-HGUT-02011	1.20892	0.753137	0.516985	0.0913899	0.746983	2.89291e-05	0.499082	0.0116589
Bacteroides_F	1.20832	1.18776	0.651623	0.144672	9.35059e-05	0.981104	0.0371636	0.960453
Slackia_A	1.20509	0.744783	0.505483	0.062363	0.0420159	0.000177278	0.603335	0.42549
UBA1685	1.20412	0.718358	0.516636	0.13345	0.000549596	0.002342	0.00614004	0.00491338
MGYG-HGUT-04235	1.20408	0.668811	0.564505	0.1054	0.860347	0.028031	0.0252398	0.544077
Eubacterium_E	1.20374	0.864638	0.621024	0.0758411	1.81162e-08	0.893074	0.138161	0.00505367
Angelakisella	1.19713	0.491205	0.413569	0.142763	7.49388e-05	0.475679	0.0652638	0.0212014
UBA11452	1.19048	0.63074	0.462097	0.0871182	0.0124681	0.498157	0.857136	0.0126966
CAG-582	1.18887	0.669614	0.400017	0.0710615	0.00179594	0.453166	0.00481221	0.668692
Intestinimonas	1.18759	1.24489	0.579481	0.211234	0.000673368	1.87048e-09	0.0307817	0.00715265
CAG-95	1.18751	0.849564	0.446195	0.148567	9.76556e-07	0.508292	0.0248531	0.339085
ER4	1.18696	0.540398	0.304038	0.111312	0.0124722	0.00263806	0.000219156	0.842742
MGYG-HGUT-03967	1.18627	0.560422	0.41362	0.115397	0.156984	0.35455	0.0243617	0.157742
MGYG-HGUT-01103	1.18612	0.592877	0.411481	0.122018	0.054407	0.00364872	0.000104656	0.606649
MGYG-HGUT-04088	1.18599	0.566786	0.550164	0.111849	0.496798	0.472513	3.50497e-05	0.561303
Bacteroides_A	1.18461	0.782802	1.15863	0.0542804	0.00576313	0.610789	0.260789	0.209101
Flavonifractor	1.1834	1.53855	0.664545	0.178101	0.00639943	5.06347e-05	0.00219149	0.186359
CAG-349	1.18053	0.627002	0.502248	0.0847008	0.0161793	0.382516	0.796533	0.000576959
MGYG-HGUT-00635	1.17993	0.574601	0.41105	0.0515949	0.000487889	0.476256	0.62965	0.313206
CAG-462	1.17719	1.2108	0.78564	0.0865275	0.256766	0.163955	0.671247	0.858316
MGYG-HGUT-03973	1.17384	0.482039	0.345124	0.12392	1.34364e-06	0.0824321	0.190612	0.0122595
Ruminococcus	1.17331	0.928217	0.379982	0.0859214	0.326324	0.0873641	0.4395	0.92864
Zag111	1.17246	0.715405	0.423842	0.0715216	0.00317013	0.0150952	0.135058	0.444862
Agathobaculum	1.17209	1.02127	0.723296	0.0927846	0.618842	0.0166086	0.333696	0.132817
Odoribacter	1.17176	1.21601	0.745347	0.14826	0.00112685	1.57454e-05	0.544287	0.000576614
Veillonella	1.17067	0.68496	0.632938	0.0306214	0.146624	0.664991	0.00335474	0.893243
Sellimonas	1.16987	0.828092	0.408692	0.0682183	6.83806e-05	0.000298037	0.000366436	0.0509888
MGYG-HGUT-04127	1.16666	0.602678	0.464197	0.0225451	1.24319e-08	0.356875	0.588297	0.662053
Hungatella	1.16257	0.782705	0.572091	0.0578061	0.0347372	0.00502274	0.256117	0.855816
Victivallis	1.16022	0.623816	0.499992	0.0960611	0.00136281	0.0372813	0.0256127	0.0494886
Acetatifactor	1.15983	0.572665	0.380326	0.0603398	2.75992e-08	0.584523	0.131074	0.519207
MGYG-HGUT-01823	1.15832	0.535946	0.467042	0.114157	0.0421249	0.865961	0.000929875	0.559548
Tidjanibacter	1.15642	0.660492	0.380081	0.0621884	0.123898	0.000156921	0.0363564	0.380872
Adlercreutzia	1.15593	0.665542	0.47572	0.0303983	0.00260871	0.057776	0.780457	0.989403
CAG-115	1.15475	0.616789	0.375194	0.0768028	8.59667e-06	0.246083	0.00658397	0.190681
Acidaminococcus	1.15165	0.648899	0.403259	0.0271832	0.0124822	0.130529	0.00929747	0.0387745
MGYG-HGUT-01883	1.14802	0.757614	0.459444	0.0928058	0.0198291	0.548285	0.0856368	0.0350601
MGYG-HGUT-03221	1.14633	0.877645	0.45054	0.0749978	0.0104392	0.457032	0.249075	0.506001
Parasutterella	1.14502	0.946156	0.442872	0.0519569	0.343088	0.0650381	0.86446	0.303643
GCA-900066575	1.14326	0.57359	0.43747	0.0893411	4.47457e-05	0.612432	0.0157889	0.170453
MGYG-HGUT-03850	1.14283	0.63099	0.492528	0.0465131	0.00220839	0.955674	0.0506969	0.47968
MGYG-HGUT-03259	1.14043	0.658345	0.650918	0.112205	3.982e-07	0.000222305	0.189045	0.000103791
MGYG-HGUT-01827	1.13907	0.860393	0.51918	0.0949086	0.0914943	0.0208909	0.315545	0.000950692
MGYG-HGUT-04017	1.1379	0.806824	0.580499	0.106679	0.266474	5.58086e-06	0.477677	0.00456741
Streptococcus	1.13775	0.936936	0.340932	0.0606257	7.4175e-05	0.0378307	0.0772027	0.0143087
CAG-269	1.13713	0.7054	0.606804	0.0857877	3.21981e-07	0.883512	0.00858155	0.426621
Enterobacter	1.13567	0.724872	0.468245	0.0767583	0.0359034	0.20574	0.48854	0.297469
MGYG-HGUT-01218	1.13381	0.569348	0.520725	0.0894353	0.326769	0.189815	0.00240542	0.672872
CAG-776	1.13025	0.69286	0.534013	0.0595318	0.540772	0.417184	0.00678197	0.933226
MGYG-HGUT-04039	1.12798	0.805117	0.503258	0.0643656	0.000626111	0.000874785	0.552175	0.427242
MGYG-HGUT-01171	1.12543	0.913759	0.540103	0.0866796	0.0124902	0.00301609	0.20702	0.501671
Bilophila	1.12461	0.801559	0.538263	0.0590505	0.0190732	0.000155921	0.080459	0.923665
UBA5394	1.12032	0.762601	0.574831	0.103377	0.00807456	0.000607516	0.305829	0.00965677
Duncaniella	1.11963	0.992316	0.501263	0.0867177	0.00410361	0.0130551	0.267065	0.531912
Lactococcus	1.11701	0.739679	0.30958	0.0317213	0.150889	0.014435	0.135426	0.388642
Massiliomicrobiota	1.11609	0.855706	0.569802	0.0627039	0.00017627	0.055484	0.0188471	0.935566
Clostridium	1.11504	1.22541	0.834877	0.128046	0.420198	0.000595346	0.0553629	0.271241
CAG-1031	1.11386	0.765094	0.461824	0.0789731	0.199019	0.563441	0.0941856	0.42988
CAG-724	1.10973	0.559357	0.372513	0.0904289	0.203826	0.972814	0.188846	0.0411692
Selenomonas_A	1.10963	0.815369	0.420408	0.0796571	0.039884	0.0302162	0.0031452	0.398022
UBA7185	1.10883	0.612637	0.538305	0.0484065	0.188467	0.299472	0.298418	0.912894
CAG-710	1.10853	0.654112	0.415072	0.0893477	0.647396	0.264129	0.426823	0.38758
UBA11524	1.10827	0.59726	0.548461	0.0943631	1.65441e-07	0.64121	1.82646e-08	0.338589
MGYG-HGUT-03227	1.10745	0.640279	0.486582	0.0538923	0.934426	0.00205502	0.0276068	0.962415
MGYG-HGUT-00932	1.10535	0.629087	0.322054	0.0776083	0.000458272	2.6279e-06	0.718694	0.274987
UBA10677	1.10521	0.587522	0.392578	0.0800118	0.00484023	0.464899	0.609651	0.00521371
CAG-279	1.10439	0.79175	0.709423	0.0602195	0.0139998	0.518525	0.0137863	0.644923
CAG-448	1.10407	0.508667	0.361263	0.116089	2.21077e-05	0.759741	0.156845	0.00159337
Corynebacterium	1.1014	0.618948	0.384919	0.0317653	7.14221e-07	0.355923	0.538601	0.940784
Gordonibacter	1.10073	0.68249	0.471398	0.0370432	0.00152575	0.020874	0.964458	0.18445
Klebsiella	1.10054	0.745336	0.456446	0.0720064	0.360884	0.0595083	0.541288	0.781423
MGYG-HGUT-02097	1.10003	0.879636	0.536261	0.0941601	0.0302821	4.64405e-06	0.544967	0.00976045
CAG-617	1.09551	0.704295	0.800093	0.0624755	0.0602958	0.97937	0.0838793	0.599144
CAG-1193	1.09289	0.61404	0.409923	0.0884445	0.000221149	0.459489	0.0421887	0.206199
Agathobacter	1.09225	1.31035	0.597472	0.120274	0.0167543	2.95677e-08	0.228396	0.0289376
CAG-492	1.09157	0.638642	0.494918	0.104237	1.93162e-07	0.350509	0.0507266	0.102893
MGYG-HGUT-02872	1.08833	0.490719	0.347914	0.0941196	8.36424e-08	0.234016	0.0237644	0.367901
CAG-460	1.08721	0.757909	0.417909	0.117027	7.77773e-07	0.578963	0.00942726	0.0236091
Anaerotruncus	1.08646	1.39769	0.597293	0.188985	0.564675	8.45494e-07	0.491529	0.0999705
Ruminiclostridium_E	1.08593	0.714677	0.349124	0.121932	2.33233e-06	0.0149781	0.21432	0.0508019
MGYG-HGUT-02575	1.08253	0.889292	0.38276	0.0543453	0.764118	0.273324	0.0547086	0.6906
Marvinbryantia	1.08231	0.928343	0.412725	0.115332	2.73607e-05	0.00897641	0.0332424	0.740685
CAG-878	1.08146	0.653102	0.414422	0.094438	0.0163085	0.65373	0.128572	0.821519
CAG-882	1.07856	0.610711	0.356822	0.0715849	2.65365e-07	0.503762	0.04397	0.803692
Clostridium_Q	1.07446	0.628211	0.712902	0.0124607	0.0771958	0.223971	0.329842	0.280031
UBA9475	1.07385	0.985568	0.401382	0.115581	0.00423705	1.02849e-07	0.0584246	0.0727869
UCG-010	1.07302	0.684378	0.49129	0.104247	0.0788656	9.32068e-06	0.170607	0.0171774
CAG-245	1.06853	0.69211	0.40278	0.0957477	0.00104842	0.591243	0.0244595	0.975272
CAG-1000	1.06804	0.65418	0.433749	0.0873363	0.0509774	0.0400683	0.657637	0.117939
CAG-533	1.06434	0.616002	0.401268	0.0923141	1.56822e-05	0.312812	0.148743	0.186322
UBA1417	1.06373	0.771392	0.299213	0.0885154	0.801364	0.24906	0.455969	0.660859
Ruminococcus_F	1.06232	0.617662	0.373106	0.0927147	0.0199827	0.0810891	0.0137333	0.577892
Faecalibacterium	1.06206	0.86889	0.625468	0.0604639	0.264935	0.0325597	0.552984	0.363381
UBA7182	1.0614	0.590893	0.627193	0.0866908	6.72963e-05	0.00579168	0.284129	0.0583108
Solobacterium	1.05855	0.943566	0.440531	0.0898821	0.272323	0.00198021	0.0858186	0.997175
MGYG-HGUT-00202	1.05822	0.859591	0.420682	0.0913642	0.329907	0.00806108	0.393769	0.170179
CAG-762	1.05779	0.638489	0.410586	0.0839416	0.617415	0.0850444	0.156532	0.650121
CAG-354	1.05706	0.72077	0.452697	0.0676429	0.32738	0.733401	0.995375	0.96404
UBA9502	1.05649	0.715276	0.641859	0.0317133	3.75379e-05	0.966402	0.907508	0.786836
CAG-127	1.05601	0.816281	0.39012	0.0745781	0.0066446	0.153021	0.00284952	0.733033
Dorea	1.0555	1.41922	0.555646	0.173126	3.44988e-06	7.34221e-05	0.865238	0.000244356
UBA7173	1.05516	1.05231	0.538904	0.101313	0.0041927	0.220783	0.808832	0.109871
Fusicatenibacter	1.0543	1.00212	0.744756	0.0905957	1.47966e-05	0.00847678	0.302623	0.0237371
Eubacterium_F	1.05413	0.502939	0.386504	0.0719905	2.5645e-08	0.171987	0.0275168	0.00592031
Lawsonibacter	1.05297	1.37257	0.732657	0.165936	0.18605	0.000141564	0.00306153	0.141786
MGYG-HGUT-04246	1.05277	0.628977	0.425736	0.10743	0.252552	0.0102116	0.0812824	0.0249316
COE1	1.05241	0.769927	0.442975	0.0833733	0.000185026	0.907983	0.22505	0.319116
RC9	1.05166	0.704423	0.453596	0.0705236	0.00598137	0.00127174	0.023901	0.126944
CAG-488	1.05165	0.783602	0.477674	0.0853429	0.318052	0.104212	0.0439509	0.781163
MGYG-HGUT-03210	1.05147	0.573476	0.324401	0.0256037	1.09791e-05	0.000672084	0.249496	0.497849
CAG-302	1.04918	0.561072	0.4157	0.0993266	0.000829782	0.40707	0.000654342	0.654054
Desulfovibrio	1.04844	0.447869	0.456382	0.0352555	0.000363275	0.89882	0.00972092	0.259366
MGYG-HGUT-04070	1.04601	0.688782	0.417313	0.082778	0.17737	0.00113314	0.041914	0.145712
MGYG-HGUT-02758	1.04412	0.670134	0.539703	0.0244064	0.182133	0.53991	0.00569718	0.92644
MGYG-HGUT-04072	1.04386	0.704737	0.435188	0.0812011	0.602542	0.0916161	0.644784	0.619752
Lactobacillus	1.04362	0.728493	0.432718	0.0570352	0.407997	0.741289	0.84973	0.0754218
Butyricimonas	1.04325	0.971044	0.714254	0.124941	9.68464e-06	0.0462934	0.325565	0.00414341
MGYG-HGUT-04044	1.04257	0.580875	0.44988	0.0841008	0.660139	0.310858	0.00620575	0.201162
GCA-900066755	1.04105	0.925159	0.453649	0.0933345	0.0554511	0.000107664	0.604904	0.84461
C941	1.04041	0.689608	0.444021	0.0714377	0.940583	0.86657	0.80023	0.838791
Barnesiella	1.03814	1.01745	0.783532	0.0796932	0.00105307	0.00645838	0.792578	0.0179598
MGYG-HGUT-04082	1.03812	0.630845	0.366465	0.0478412	0.739921	0.0637257	0.0183094	0.0102388
MGYG-HGUT-00220	1.03779	0.598674	0.378932	0.0687101	0.0453224	0.787574	0.893938	0.0570972
Oscillibacter	1.03734	1.0889	0.591302	0.148785	0.110343	0.000134389	0.831079	0.117064
MGYG-HGUT-03993	1.03402	0.736712	0.567654	0.0747769	0.0218137	0.60859	0.378148	0.0381287
MGYG-HGUT-04174	1.03081	0.699202	0.445359	0.0679782	0.134755	0.00326925	0.0223361	0.0202559
Bittarella	1.03046	0.652446	0.382614	0.0507127	0.204332	0.000734912	0.236012	0.977464
RUG563	1.02958	0.571312	0.363877	0.0836761	0.00221463	0.646617	0.0119799	0.175373
Dielma	1.02782	0.609761	0.440687	0.0362129	0.00341108	0.0185688	0.769438	0.927108
Catenibacterium	1.02672	0.832246	0.480556	0.0731521	0.186839	0.00253249	0.238651	0.356928
Phascolarctobacterium	1.02543	0.90786	0.403464	0.0416282	0.218768	0.091606	0.0281694	0.877231
Phascolarctobacterium_A	1.02499	0.63892	0.377528	0.058941	0.160446	0.00192572	0.654798	0.865042
GCA-900066135	1.02467	1.54485	0.689215	0.201866	0.00586681	0.00212566	0.000882185	0.0626809
UBA10281	1.02462	0.636006	0.427895	0.0730011	0.00111254	0.0533324	0.294177	0.000231691
MGYG-HGUT-01191	1.02109	0.515649	0.329062	0.0913949	0.00814632	0.6338	0.0229253	0.0350777
CAG-964	1.01757	0.696368	0.400851	0.0855373	0.236276	0.796129	0.201815	0.736927
MGYG-HGUT-00727	1.01676	0.568024	0.358468	0.0781792	0.306679	0.838773	0.0273047	0.493712
MGYG-HGUT-02711	1.01614	0.751724	0.565061	0.120311	8.95783e-05	0.553956	0.129362	0.0534145
GCA-900066995	1.01575	0.770971	0.358473	0.058475	0.206978	0.636074	0.0800692	0.403519
Bacteroides	1.0156	2.04483	0.650172	0.27084	0.45269	1.89972e-07	0.038396	0.16398
CAG-475	1.01419	0.641795	0.404077	0.0758683	0.830739	0.0546276	0.240798	0.554067
CAG-465	1.01222	0.740485	0.412615	0.0751922	0.0159049	0.860002	0.858179	0.12665
TF01-11	1.01201	0.801516	0.49473	0.0600448	0.0006328	0.869461	0.192592	0.533136
MGYG-HGUT-00378	1.01181	0.9229	0.414399	0.105053	0.166124	2.16856e-07	0.129173	0.563539
MGYG-HGUT-01646	1.01172	0.559626	0.364911	0.0762721	6.97175e-05	0.22205	0.0162522	0.17597
Coprobacter	1.01071	1.07533	0.584151	0.101459	0.130245	0.00322276	0.305256	0.34926
Actinomyces	1.01	0.617511	0.333163	0.0387017	9.58232e-09	0.013232	0.194656	0.114829
Romboutsia	1.00809	1.18591	0.730047	0.112913	2.49562e-09	0.0281884	0.00224677	0.00359215
Succinivibrio	1.00759	0.68942	0.444591	0.0751407	0.739477	0.00498074	0.0358665	0.195613
Roseburia	1.00664	0.949887	0.619664	0.0760331	0.560387	8.24513e-05	0.991099	0.00321212
RUG705	1.005	0.62022	0.382295	0.0745314	0.392844	0.902354	0.190482	0.098075
CAG-390	1.00394	0.659812	0.383969	0.0817095	0.086421	0.169824	0.805788	0.567178
Citrobacter	1.00291	0.609282	0.372778	0.0488923	0.965969	0.678107	0.744775	0.0931063
Firm-07	1.00279	0.532572	0.357951	0.0765432	0.00116432	0.711412	0.148108	0.628527
MGYG-HGUT-04051	1.00223	0.65879	0.421052	0.0814192	0.00570488	0.50948	0.417525	0.310964
CAG-217	1.00201	0.752592	0.44537	0.0279836	0.46215	0.925943	0.125647	0.784374
Enterococcus_B	1.00138	0.737324	0.352749	0.0519114	0.179517	0.481033	0.965102	0.649664
MGYG-HGUT-02840	1.00099	0.917506	0.46346	0.126574	0.306889	0.000700028	0.702437	0.307884
MGYG-HGUT-04074	0.999985	0.636187	0.412486	0.092165	1.04041e-10	0.000267493	0.0333112	0.00116596
UBA1206	0.998968	0.548111	0.358215	0.0920419	2.13231e-06	0.730298	0.819867	0.0916627
RUG472	0.998104	0.679844	0.405705	0.0797873	0.0111981	0.794446	0.128468	0.00597881
MGYG-HGUT-04178	0.99668	0.700203	0.387281	0.0821493	0.0146642	0.684563	0.974194	0.0922738
UBA3789	0.996506	0.659299	0.415413	0.0830864	0.636842	0.985966	0.523958	0.354417
MGYG-HGUT-00537	0.996034	0.620728	0.385152	0.0978239	2.71745e-07	0.00352737	0.121476	0.277539
CAG-41	0.995753	0.753239	0.445391	0.0360651	0.129122	0.77365	0.217454	0.10281
MGYG-HGUT-03979	0.994204	0.630869	0.345371	0.0825295	0.0106082	0.0545597	0.588189	0.63052
Pseudoflavonifractor	0.993585	1.145	0.449811	0.14344	0.797852	1.27093e-05	0.477242	0.10124
Haemophilus_D	0.990491	0.698015	0.461838	0.0568633	0.277314	0.25626	0.00237203	0.336251
MGYG-HGUT-04548	0.986377	1.06447	0.516228	0.105169	0.929836	0.000132154	0.143004	0.0740447
Akkermansia	0.983755	0.768058	0.466632	0.0725475	0.419593	1.74365e-05	0.0254077	0.103073
MGYG-HGUT-00367	0.983728	0.483796	0.317706	0.0687453	0.00229687	0.886888	0.466369	0.905169
MGYG-HGUT-03963	0.983195	0.451672	0.348679	0.0838301	0.000630354	0.580565	0.111977	0.221795
MGYG-HGUT-02699	0.981228	0.70664	0.487513	0.0715216	0.394863	5.31205e-06	0.901833	0.0132883
UBA1829	0.980089	0.610001	0.409388	0.0703457	0.441272	0.423544	0.450962	0.0765062
MGYG-HGUT-04104	0.979359	0.644693	0.382285	0.0805538	0.253976	0.448461	0.430489	0.065379
Eubacterium_I	0.979216	1.2521	0.542434	0.131211	0.0449449	0.00470678	0.279705	0.0100373
Christensenella	0.977217	0.677807	0.326693	0.0278076	0.748527	0.997787	0.213343	0.882742
CAG-307	0.976922	0.602121	0.370398	0.0724028	0.00194536	0.13977	0.234564	0.159845
Rubneribacter	0.976591	0.638872	0.37984	0.0565497	0.236739	0.135778	0.531202	0.348289
Caecibacter	0.976198	0.680933	0.437754	0.0619921	0.817863	0.754317	0.0169115	0.139161
Mailhella	0.976029	0.767599	0.617579	0.0909874	0.000160182	0.00728331	0.0310737	0.122743
Klebsiella_A	0.975205	0.642059	0.402308	0.0655678	0.0342278	0.907128	0.429566	0.786294
UBA946	0.975028	0.652859	0.385901	0.0830145	0.00490145	0.642087	0.66836	0.119393
Coprococcus_A	0.97403	1.09931	0.447373	0.125033	0.302376	0.0651292	0.195401	0.136546
Clostridium_A	0.97314	0.792044	0.345386	0.0381863	0.156746	0.601148	0.49573	0.150997
MGYG-HGUT-01861	0.972966	0.587974	0.392433	0.0309342	0.455079	0.933187	0.466375	0.589483
Peptoniphilus_B	0.972628	0.569634	0.390366	0.0557342	0.479407	0.237548	0.0461202	0.752645
MGYG-HGUT-01104	0.972523	0.652685	0.385287	0.0796091	0.00932533	0.574723	0.128394	0.879384
MGYG-HGUT-01917	0.971606	0.592109	0.381383	0.0747441	0.181493	0.746397	0.0635875	0.457237
Ruminococcus_A	0.970979	1.38289	0.605684	0.13694	0.000538641	0.168771	0.85674	0.00339359
MGYG-HGUT-01156	0.970852	0.661599	0.383168	0.0737206	0.0237968	0.667449	0.741338	0.0808189
Coprococcus_B	0.970693	1.3981	0.685458	0.167243	6.23759e-06	7.14582e-09	0.992441	0.000440098
Negativibacillus	0.969244	0.747804	0.418929	0.0587128	0.0721	0.681398	0.257304	0.210035
UBA5884	0.969145	0.664604	0.408251	0.0775375	0.133481	0.447076	0.773244	0.588562
MGYG-HGUT-01195	0.967738	0.550804	0.346393	0.0842071	0.0012802	0.809451	0.0291165	0.0246098
UBA4871	0.967269	0.521221	0.355727	0.0265258	2.03394e-05	3.4135e-06	0.445708	0.0715458
MGYG-HGUT-00164	0.967074	1.11469	0.392494	0.125523	0.0141187	0.000427292	0.944307	0.443186
Ruminococcus_E	0.96403	0.636029	0.324779	0.0340932	0.603975	0.814646	0.213292	0.535999
Faecalitalea	0.96401	0.611107	0.696331	0.0511744	0.184167	0.140273	0.0302326	0.0258841
MGYG-HGUT-00615	0.963176	0.653411	0.392594	0.0807019	0.921	0.623871	0.469474	0.058415
MGYG-HGUT-02571	0.962814	0.664862	0.396301	0.0800534	0.127137	0.54555	0.245936	0.34106
MGYG-HGUT-01199	0.962458	0.652233	0.393393	0.0669382	0.345774	0.0137952	0.794029	0.121256
MGYG-HGUT-04052	0.96098	0.540907	0.34009	0.0849922	6.55124e-05	0.492511	0.00991319	0.00827213
UBA11471	0.959909	0.889848	0.701376	0.10679	0.00892043	0.0916129	0.951684	0.00484428
MGYG-HGUT-04177	0.959821	0.628432	0.399957	0.0789144	0.0229068	0.859355	0.658781	0.0311755
MGYG-HGUT-01647	0.959687	0.660348	0.387585	0.0776425	0.0596892	0.525842	0.456166	0.247415
UBA1822	0.957368	0.622763	0.389403	0.074127	0.57041	0.554153	0.485207	0.519819
CAG-353	0.956909	0.814961	0.345952	0.10011	0.000624155	0.0915321	0.00312405	0.560289
CAG-594	0.956599	0.511072	0.319662	0.088776	7.82702e-08	0.290531	0.156675	0.802522
Hungatella_A	0.956413	0.620816	0.506599	0.0435809	0.214402	0.242775	0.59703	0.0778078
MGYG-HGUT-03224	0.956256	0.845512	0.372668	0.0870755	0.735269	0.0537565	0.352312	0.417215
CAG-274	0.955951	0.537534	0.430441	0.0223817	0.869399	0.908929	0.775	0.0383566
RUG832	0.955731	0.633787	0.3547	0.0676158	0.0136036	0.862134	0.283851	0.0109596
MGYG-HGUT-03215	0.955436	0.69501	0.294422	0.0784825	1.05666e-05	0.904987	0.462978	0.291416
MGYG-HGUT-02681	0.953713	0.711786	0.291343	0.0246185	0.107887	0.190191	0.351421	0.57904
UBA644	0.95202	0.617891	0.512108	0.0934452	0.374762	0.30916	0.00622133	0.797666
Lactobacillus_H	0.951602	0.660829	0.388028	0.0673306	0.84564	0.456759	0.504105	0.797872
MGYG-HGUT-04100	0.951573	0.579767	0.472049	0.0847558	0.00227897	0.500532	0.186127	0.0104817
Merdibacter	0.950868	0.64862	0.455709	0.0644312	0.613574	0.0011537	0.283122	0.0110283
CAG-536	0.949794	0.666181	0.426332	0.0748211	0.384362	0.260283	0.253617	0.426097
CAG-628	0.949735	0.564433	0.37532	0.088228	4.07439e-07	0.873684	0.410529	0.00715892
QAMI01	0.948754	0.6424	0.406944	0.0681981	0.00127276	0.390766	0.238536	0.0266462
MGYG-HGUT-04167	0.948237	0.670954	0.40613	0.0795618	0.444886	0.299065	0.211882	0.316223
MGYG-HGUT-02727	0.947409	0.593248	0.319438	0.0712362	0.000109164	0.0870744	0.54226	0.000136519
UBA11512	0.947236	0.51263	0.433353	0.0758177	9.67572e-09	0.528428	0.290105	0.0155143
Paramuribaculum	0.944206	0.649953	0.39787	0.0655153	0.000821342	0.649641	0.547954	0.0950275
QAMM01	0.942887	0.717856	0.403997	0.0565101	0.00694044	3.14919e-06	0.00210825	0.848252
MGYG-HGUT-04311	0.942291	0.715456	0.377236	0.0708033	0.266589	0.834092	0.981377	0.308816
MGYG-HGUT-02067	0.942086	0.647624	0.289887	0.0495412	0.147393	0.71415	0.595362	0.725162
Coprobacillus	0.942023	0.597721	0.325561	0.036635	0.337837	0.0623822	0.00534403	0.999062
Hafnia	0.941935	0.802257	0.310872	0.0465308	0.0437711	0.00732952	0.588025	0.0899666
MGYG-HGUT-02698	0.941486	0.569558	0.442651	0.0765615	0.028896	0.0051477	0.0160328	0.12053
Megamonas	0.941042	0.664514	0.423328	0.0504401	0.00906089	0.356564	0.965802	0.00415238
Coprococcus	0.940404	0.666493	0.378696	0.116158	1.64203e-06	0.123886	0.0164897	0.425229
UBA6382	0.939091	0.580804	0.432332	0.0460887	0.610321	0.00875628	0.0497166	0.313064
D5	0.938928	0.638063	0.396238	0.0909872	0.00248582	0.00063939	0.0782785	0.00420972
MGYG-HGUT-03965	0.93829	0.640502	0.387386	0.0697329	0.00743628	0.0434356	0.991457	0.744895
MGYG-HGUT-04132	0.938045	0.713248	0.350922	0.0545678	0.147717	0.13797	0.162919	0.534953
MGYG-HGUT-04515	0.937867	0.465757	0.368802	0.0679053	0.0859973	0.446351	0.252844	0.10194
UBA1390	0.936602	0.558415	0.299325	0.0583464	0.522905	0.00370255	0.0446003	0.917404
UBA1691	0.936492	0.717241	0.395175	0.0574276	0.00217566	0.0315748	0.945228	0.32266
UBA3631	0.93614	0.558947	0.339624	0.0809147	0.00512037	0.245474	0.962519	0.126872
MGYG-HGUT-00446	0.935391	0.619556	0.370491	0.0785941	0.0667319	0.107099	0.14171	0.176902
MGYG-HGUT-00931	0.935114	0.496563	0.387401	0.0613546	0.0560164	0.00767472	0.299492	0.0280941
NK3B98	0.934501	0.450105	0.285298	0.106923	0.00134346	0.811123	0.101546	0.00658389
UBA71	0.933657	0.627972	0.396903	0.0695074	0.000151185	0.0248107	0.552315	0.696586
QAMX01	0.932734	0.642077	0.380383	0.0688264	0.0988615	0.432425	0.486483	0.0977763
CAG-451	0.931818	0.550063	0.34077	0.0715513	2.63948e-05	0.0790267	0.109522	0.587194
UBA7160	0.931308	1.31774	0.446827	0.17212	0.588526	0.975283	0.0989466	0.137415
MGYG-HGUT-01860	0.930277	0.57068	0.333185	0.0716109	0.0247302	0.523409	0.210867	0.696302
QAMH01	0.928993	0.556224	0.313086	0.0597168	0.757873	0.905818	0.208458	0.115323
MGYG-HGUT-02726	0.928539	0.65653	0.427903	0.0139151	0.0817898	0.146437	0.413924	0.0612025
MGYG-HGUT-02719	0.928263	0.681606	0.323947	0.0726955	0.746105	0.212618	0.0631523	0.0272693
CAG-314	0.92793	0.595379	0.421179	0.0857657	0.00563659	0.00017875	0.140553	0.00118519
Alistipes	0.919163	1.47605	0.6539	0.175188	4.18494e-05	2.20255e-08	0.59092	0.00380687
Faecalicoccus	0.918567	0.863995	0.389165	0.0251977	0.223072	0.252361	0.0808939	0.0116318
MGYG-HGUT-03819	0.918218	0.611026	0.372145	0.067547	0.251184	0.105756	0.24432	0.285571
MGYG-HGUT-02210	0.917161	0.591697	0.321434	0.033946	0.106653	0.00151425	0.00167871	0.169417
CAG-452	0.916625	0.593901	0.351202	0.0731376	0.866551	0.655856	0.538578	0.744613
QALR01	0.91405	0.53932	0.35766	0.0833577	0.00531538	0.0644505	0.291743	0.0635207
Catabacter	0.911903	0.588062	0.307197	0.0277992	0.0224624	0.344034	0.0654844	0.67861
MGYG-HGUT-00377	0.9111	0.544606	0.282336	0.0338664	0.473143	0.000257679	0.315102	0.480687
MGYG-HGUT-00346	0.910418	0.875052	0.439369	0.0663148	2.21627e-06	0.747482	0.577838	0.000376333
MGYG-HGUT-01170	0.909762	0.497419	0.353784	0.0677244	0.00641013	0.766339	0.000598836	0.121737
UBA1394	0.909545	0.732758	0.439436	0.0530708	0.000730926	0.00239998	0.0433076	0.226581
CAG-1435	0.909408	0.584531	0.379815	0.0710529	0.0238549	0.266463	0.390009	0.00942764
MGYG-HGUT-04089	0.909276	0.480972	0.371426	0.07158	0.718826	0.00313805	0.00527444	0.00372897
51-20	0.908996	0.562434	0.454504	0.0676093	0.0889402	0.125558	0.670175	0.478472
MGYG-HGUT-04439	0.908376	0.627178	0.374492	0.0765007	0.233846	0.765531	0.188587	0.984098
CAG-557	0.907075	0.70349	0.341759	0.0749305	0.86721	0.673955	0.205249	0.737888
Megasphaera	0.907001	0.649229	0.412717	0.0483852	0.707634	0.000812168	0.0454673	0.893879
Actinobaculum	0.905975	0.55669	0.440799	0.0233403	3.13646e-06	0.831222	0.615035	0.957991
CAG-417	0.905566	0.617305	0.374653	0.0671458	0.176815	0.503163	0.844743	0.736441
CAG-306	0.905324	0.630424	0.355501	0.060424	0.0287296	0.753141	0.145301	0.0748465
MGYG-HGUT-04530	0.905294	0.585102	0.359328	0.0733606	0.000540721	0.35662	0.152612	0.631962
MGYG-HGUT-02105	0.904787	0.599332	0.357417	0.0715559	0.0025429	0.000192802	0.408742	0.812121
UC5-1-2E3	0.904111	0.646836	0.35103	0.0619125	0.0254716	0.00204368	0.6192	0.465874
Anaeroglobus	0.903589	0.634741	0.378429	0.0515583	0.0285198	0.6705	0.945917	0.536479
MGYG-HGUT-03258	0.903309	0.615547	0.366298	0.0645344	0.207737	0.00700982	0.768839	0.00263866
UBA4855	0.900766	0.65302	0.391317	0.0629569	0.476926	0.0657431	0.112173	0.569826
MGYG-HGUT-03943	0.900595	0.608485	0.380569	0.070373	0.00159624	0.95743	0.200533	0.507849
Parabacteroides	0.900585	1.29374	0.50321	0.118852	0.96168	0.800477	0.00228843	0.101261
MGYG-HGUT-04109	0.898481	0.606213	0.36399	0.075337	0.656177	0.503181	0.728487	0.112167
Citrobacter_B	0.898362	0.513911	0.349693	0.0318709	0.989547	0.95935	0.408571	0.915857
MGYG-HGUT-01818	0.897471	0.536862	0.286025	0.073636	0.156453	0.712126	0.516057	0.645701
MGYG-HGUT-03253	0.897003	0.62098	0.35146	0.0668822	0.0366407	0.0008462	0.970918	0.681175
UBA5905	0.896063	0.491315	0.312677	0.0732104	1.16027e-05	0.774458	0.236885	0.0748167
KLE1796	0.89594	0.599542	0.359083	0.0508763	0.619177	0.179039	0.865826	0.113652
F0422	0.895451	0.572166	0.336146	0.0299284	0.439996	0.181117	0.568506	0.996398
CAG-841	0.895266	0.61389	0.359677	0.0774659	0.0677199	0.19404	0.237507	0.0759495
MGYG-HGUT-04604	0.895161	0.573667	0.388884	0.0557216	0.719944	0.0536054	0.175382	0.357465
Libanicoccus	0.895135	0.626573	0.412385	0.0594105	0.191784	0.000219806	0.977059	0.0669068
MGYG-HGUT-04215	0.893857	0.628376	0.364421	0.0670445	0.0641452	0.255564	0.0760068	0.199976
Anaerofustis	0.893621	0.619142	0.377198	0.0343372	0.00101791	0.556629	0.372373	0.18333
UBA4877	0.893273	0.563882	0.360587	0.0563286	0.171419	0.052855	0.0921916	0.960077
MGYG-HGUT-04154	0.891507	0.652422	0.43179	0.0555128	0.628064	3.93959e-05	0.139935	0.20707
MGYG-HGUT-04214	0.891349	0.540509	0.333406	0.0758882	7.41605e-06	0.578438	0.789494	0.850397
MGYG-HGUT-01673	0.889267	0.618198	0.359253	0.0689968	0.72868	0.0136556	0.137395	0.864345
MGYG-HGUT-04122	0.889263	0.560108	0.285981	0.03945	0.0839796	0.0537115	0.418778	0.309592
MGYG-HGUT-03996	0.889167	0.601908	0.376883	0.0705583	0.00014628	0.610162	0.137011	0.768414
MGYG-HGUT-04010	0.888834	0.603006	0.376264	0.0698862	0.391064	0.521449	0.688966	0.21065
Eubacterium_J	0.888116	0.666222	0.381344	0.060329	0.195691	0.00400437	0.598524	0.795456
MGYG-HGUT-02125	0.887914	0.598574	0.373539	0.0684319	0.0105798	0.15224	0.615533	0.00191359
Succiniclasticum	0.887303	0.61891	0.370403	0.0713205	0.302439	0.0735604	0.27124	0.777587
43-108	0.88708	0.564789	0.441193	0.0551364	0.0337451	0.096399	0.341262	0.153452
An23	0.886559	0.612938	0.40716	0.0635313	0.0305822	0.108746	0.864025	0.590039
UBA7057	0.885845	0.599908	0.33517	0.066891	1.65202e-05	0.583312	0.212966	0.0266197
MGYG-HGUT-00280	0.884804	0.638424	0.354726	0.0639383	0.000151188	0.709396	0.806534	0.384547
MGYG-HGUT-02177	0.884682	0.61412	0.368189	0.0696906	0.0712116	0.905081	0.691303	0.016674
Propionibacterium	0.884585	0.596866	0.315168	0.04361	9.23012e-06	0.114238	0.91154	0.484669
MGYG-HGUT-00141	0.884144	0.575186	0.493361	0.0507213	4.64757e-05	0.0390496	0.45559	0.18031
CAG-884	0.883451	0.675163	0.411364	0.0590406	0.0733522	0.328617	0.513146	0.900994
Cloacibacillus	0.882388	0.608008	0.345682	0.0699901	0.000178645	0.0322449	0.0613463	0.0109652
MGYG-HGUT-04108	0.882211	0.605685	0.368437	0.0718848	0.000493208	0.422036	0.689758	0.660988
MGYG-HGUT-03840	0.881875	0.624724	0.342984	0.0323681	0.140589	0.0300026	0.96618	0.0293572
MGYG-HGUT-02207	0.881832	0.587443	0.40014	0.0561043	0.894175	0.200692	0.30702	0.196096
Olsenella_E	0.881368	0.682547	0.554821	0.0466801	0.828197	0.0811146	0.508778	0.00733643
CAG-552	0.880367	0.540597	0.403762	0.0692841	0.000747133	0.0223044	0.321223	0.0193279
MGYG-HGUT-04022	0.880177	0.577274	0.393582	0.0812732	0.0579114	0.330654	0.522789	0.621036
UBA866	0.879999	0.482311	0.31178	0.0550879	0.00088356	0.0091138	0.968971	0.0124847
UBA4334	0.87998	0.524642	0.395257	0.0409088	0.431202	0.00698995	0.930634	0.470992
CAG-194	0.87944	0.683576	0.331532	0.0915664	5.80958e-05	0.0139181	0.161748	0.430049
MGYG-HGUT-04106	0.879309	0.597919	0.351353	0.0714892	0.108874	0.12193	0.365912	0.244149
MGYG-HGUT-04115	0.879261	0.734235	0.36487	0.0361575	0.42739	0.324338	0.64314	0.581953
Citrobacter_A	0.879142	0.537943	0.355814	0.0486252	0.984129	0.444741	0.186139	0.0279038
Enterococcus	0.876912	0.636399	0.286572	0.037836	0.736337	0.536721	0.998606	0.275123
KLE1615	0.875816	0.691355	0.426906	0.0359621	0.286804	0.0175239	0.153864	0.689489
UBA6414	0.875414	0.591544	0.357272	0.0675251	0.0357361	0.421971	0.715437	0.680375
MGYG-HGUT-02769	0.875262	0.544432	0.365642	0.0488668	0.834193	6.94124e-05	0.891733	0.384296
MGYG-HGUT-04079	0.874662	0.602007	0.353259	0.0661999	0.412941	0.00827751	0.983127	0.235957
Lactobacillus_B	0.873157	0.594698	0.361952	0.0653769	0.171188	0.569029	0.915309	0.93345
MGYG-HGUT-02695	0.87166	0.590941	0.356175	0.0592682	0.735004	0.0419126	0.215779	0.683427
MGYG-HGUT-04116	0.871444	0.706888	0.386618	0.107025	0.0624925	1.79139e-06	0.132292	0.590594
Enorma	0.871112	0.624842	0.356752	0.0469897	0.224846	0.000460318	0.0574723	0.375092
Firm-10	0.870182	0.567335	0.329461	0.0640949	0.178363	0.636278	0.949234	0.389865
Methanomassiliicoccus_A	0.869909	0.577467	0.368691	0.0554829	0.285657	0.725685	0.0275395	0.509069
MGYG-HGUT-03055	0.868905	0.487106	0.298947	0.0220954	0.109047	0.406762	0.349196	0.0388245
Mobiluncus	0.867983	0.580986	0.347034	0.0451511	0.00841776	0.831449	0.778061	0.345319
CAG-267	0.867028	0.585977	0.384706	0.0638067	0.00513685	0.145937	0.224471	0.4022
MGYG-HGUT-04084	0.866376	0.585072	0.340414	0.0707571	0.0222435	0.279859	0.327128	0.635514
MGYG-HGUT-04061	0.865984	0.582557	0.318505	0.0597027	1.08992e-06	0.000115982	0.284357	0.754139
MGYG-HGUT-01181	0.86424	0.584633	0.359538	0.0687097	0.799174	0.820927	0.188515	0.271539
Muribaculum	0.864069	0.685707	0.366291	0.0642819	0.144636	0.0363598	0.406998	0.300972
MGYG-HGUT-03478	0.862574	0.486528	0.284125	0.0720594	0.00566397	0.707748	0.328092	0.933371
Brachyspira	0.862165	0.618113	0.359275	0.0673685	0.734113	0.294793	0.205321	0.898662
MGYG-HGUT-00665	0.860847	0.582081	0.349958	0.0684764	3.32464e-06	0.751804	0.291149	0.169972
CAG-605	0.860408	0.575244	0.346854	0.0728472	0.000146066	0.042372	0.459609	0.152818
UBA1731	0.859897	0.593993	0.34453	0.0443929	2.95478e-06	0.335798	0.0638507	0.0257773
CAG-568	0.859748	0.571404	0.347074	0.0683043	0.00013343	0.825267	0.505919	0.573026
MGYG-HGUT-03299	0.859396	0.573007	0.353144	0.0527979	0.338087	0.0171884	0.767348	0.408102
CAG-288	0.858855	0.558991	0.346709	0.0742669	0.00217343	0.996105	0.328539	0.304672
MGYG-HGUT-02709	0.858333	0.57485	0.352908	0.0569485	0.153139	0.0121495	0.547026	0.968325
MGYG-HGUT-04147	0.857301	0.465882	0.323192	0.0780421	0.000203712	0.000224956	0.940225	0.535356
Dechloromonas	0.855864	0.48278	0.303562	0.0333155	0.122833	0.0101272	0.643369	0.625545
MGYG-HGUT-02213	0.854944	0.731612	0.340167	0.0870312	0.0306159	0.0259495	0.571094	0.0988319
MGYG-HGUT-04118	0.854872	0.61538	0.318363	0.0644877	0.0117552	3.54127e-06	0.0977632	0.0479921
Clostridium_P	0.854489	0.600108	0.35969	0.0605812	0.194782	0.187252	0.794607	0.337749
MGYG-HGUT-00386	0.853829	0.517956	0.329455	0.0600337	0.0216263	0.0705388	0.0439668	0.647766
MGYG-HGUT-01125	0.853215	0.547007	0.310926	0.0365968	0.891396	0.901437	0.35814	0.608975
MGYG-HGUT-02037	0.852472	0.582555	0.343284	0.0616941	0.00158373	0.111779	0.547635	0.726669
UBA1820	0.852101	0.550669	0.522005	0.0804561	0.000576628	6.88955e-05	0.0128288	0.00812502
MGYG-HGUT-01672	0.851582	0.595135	0.344563	0.069716	0.00957572	0.0179405	0.703735	0.223438
MGYG-HGUT-03669	0.851128	0.555654	0.366724	0.0583879	0.021871	0.397449	0.0336736	0.0477783
MGYG-HGUT-04033	0.851045	0.553447	0.325413	0.0790633	0.384566	0.0370533	0.796476	0.0443768
MGYG-HGUT-00444	0.85049	0.571785	0.327374	0.0556784	0.214394	0.00148885	0.303179	0.267332
MGYG-HGUT-04157	0.849865	0.717104	0.324807	0.0676833	0.215208	0.0343485	0.426597	0.977871
Mitsuokella	0.849224	0.626231	0.401137	0.0658161	0.241658	0.000905901	0.381979	0.664194
UBA7597	0.84908	0.606906	0.35958	0.070714	0.140274	0.304652	0.941853	0.137134
Phocea	0.848999	0.67909	0.403935	0.025184	0.192794	0.391968	0.290532	0.052124
MGYG-HGUT-00450	0.848976	0.543414	0.308443	0.0721961	0.000151601	0.0685959	0.52208	0.240513
MGYG-HGUT-02023	0.848944	0.57744	0.354086	0.0662095	0.00596026	0.824194	0.274345	0.537757
MGYG-HGUT-00476	0.848325	0.531655	0.315839	0.0755131	0.00527657	0.676481	0.41491	0.169295
MGYG-HGUT-01175	0.846436	0.55455	0.338691	0.062108	0.0888605	0.700836	0.368399	0.173654
CAG-345	0.845936	0.586618	0.357125	0.0725251	0.0901907	0.615222	0.079975	0.0508903
UBA7001	0.844869	0.580774	0.339009	0.0649273	0.09562	0.64672	0.828728	0.954435
MGYG-HGUT-02047	0.844579	0.552707	0.328538	0.0736974	0.00020957	0.44708	0.327944	0.0993764
Lachnoclostridium_A	0.844568	0.668419	0.403435	0.0514535	0.0092746	0.00113978	0.000336182	0.293673
UBA1409	0.844518	0.544174	0.352083	0.0663252	0.000509966	0.901952	0.00590153	0.0267152
S5-A14a	0.844103	0.501514	0.408485	0.0125336	0.179608	0.11236	0.800759	0.523945
CAG-81	0.843901	0.58792	0.518499	0.0117309	0.326709	0.510812	0.849491	0.339544
QALW01	0.843433	0.636552	0.311466	0.0769406	0.176454	0.00247017	0.283028	0.343503
MGYG-HGUT-00350	0.843104	0.569717	0.349961	0.0642447	0.0393846	0.501047	0.00778207	0.312364
MGYG-HGUT-04578	0.842386	0.568231	0.357589	0.0673828	0.00885665	9.3726e-05	0.317005	0.105343
UBA1234	0.841656	0.577181	0.343082	0.0550706	0.857905	0.370675	0.0345305	0.060382
MGYG-HGUT-04098	0.841223	0.517545	0.333471	0.0778522	0.00653675	0.234286	0.0737925	0.201339
MGYG-HGUT-01118	0.839587	0.579621	0.402083	0.0587402	0.0391363	0.00308479	0.0137086	0.590907
MGYG-HGUT-00387	0.839246	0.606662	0.357326	0.0434458	7.14223e-05	0.997482	0.917322	0.558029
MGYG-HGUT-02216	0.837722	0.632244	0.353831	0.045088	0.00248632	0.0998482	0.619674	0.0657566
UBA5026	0.835506	0.607573	0.333066	0.069389	0.00808946	0.345981	0.159662	0.843476
MGYG-HGUT-04221	0.835298	0.572768	0.334712	0.0644961	0.000781154	0.00181121	0.19435	0.11802
MGYG-HGUT-02949	0.833932	0.574898	0.398598	0.0326728	0.00322922	0.951282	0.00118122	0.143275
MGYG-HGUT-03959	0.833929	0.564715	0.346036	0.0680516	0.0289345	0.921245	0.0132274	0.523069
UBA4705	0.833417	0.524665	0.317192	0.0444781	0.196477	0.693672	0.118901	0.607269
MGYG-HGUT-04527	0.83223	0.522193	0.33244	0.0603393	0.0829282	0.0991901	0.547619	0.296868
V9D3004	0.831547	0.604729	0.348457	0.0659997	0.576049	0.598968	0.589396	0.825742
MGYG-HGUT-00967	0.831493	0.59549	0.328435	0.052019	0.505069	0.0960171	0.0427723	0.951687
MGYG-HGUT-02696	0.831192	0.743368	0.42138	0.0577513	0.176433	0.28124	0.00018415	0.117164
MGYG-HGUT-02265	0.831119	0.568902	0.352992	0.0673283	0.00487463	0.870004	0.290918	0.0270611
MGYG-HGUT-03089	0.830758	0.5543	0.365112	0.0513311	0.651709	0.267018	0.447156	0.056587
Allisonella	0.830589	0.625088	0.431146	0.0489787	0.57989	9.55675e-07	0.276832	0.118778
CAG-433	0.830239	0.586483	0.32078	0.0771445	0.00520147	0.894563	0.178089	0.142086
MGYG-HGUT-04107	0.829055	0.57263	0.313746	0.0619782	0.0135713	0.0435045	0.7716	0.733434
MGYG-HGUT-04112	0.828762	0.583693	0.37161	0.0568339	0.225073	0.0498302	0.132842	0.768835
MGYG-HGUT-02810	0.828683	0.589071	0.345726	0.0619746	0.773156	0.0183099	0.418005	0.759476
Mogibacterium	0.828022	0.600852	0.417015	0.0562614	0.0678054	0.00935477	0.353012	0.998882
Robinsoniella	0.827228	0.568726	0.295905	0.0304341	0.292625	0.347591	0.300004	0.372977
Dakarella	0.826989	0.520027	0.322816	0.048689	0.479633	0.156086	0.0282541	0.629364
MGYG-HGUT-01909	0.826048	0.543265	0.463292	0.0592771	0.0387479	0.0280888	0.0700988	0.16323
MGYG-HGUT-04642	0.825772	0.507569	0.359466	0.035844	0.527861	0.169738	0.9013	0.0611071
Haemophilus_A	0.824161	0.61287	0.347996	0.0562286	0.422984	0.274672	0.178708	0.617149
Christensenella_A	0.82354	0.54073	0.322111	0.0611057	0.239784	0.860391	0.709266	0.246976
CAG-449	0.823484	0.590434	0.326509	0.0575696	0.2005	0.49069	0.0456415	0.371174
MGYG-HGUT-02723	0.823413	0.589182	0.314402	0.0635168	0.74423	0.0579632	0.113581	0.492687
GCA-900066495	0.823031	0.558343	0.357271	0.0510267	0.0185773	0.753662	0.690446	0.360378
NC2004	0.822998	0.585157	0.351722	0.0452396	0.435204	0.164195	0.790257	0.101125
MGYG-HGUT-04172	0.821824	0.580903	0.454913	0.0498214	0.560354	0.0118143	0.534445	0.225711
MGYG-HGUT-03613	0.81978	0.581213	0.3682	0.043617	0.223339	0.0318104	0.482329	0.532577
Weissella	0.819216	0.603149	0.314768	0.0490336	0.069319	0.00821789	0.000490665	0.4748
Provencibacterium	0.819202	0.604477	0.365221	0.0646103	0.935045	0.0011519	0.609168	0.267883
Butyricicoccus_A	0.819087	0.585249	0.294571	0.0586383	0.000211285	0.456737	0.166444	0.723774
Butyricicoccus	0.818713	0.543842	0.31191	0.0343368	0.469979	0.0158666	0.583636	0.151741
MGYG-HGUT-01665	0.818711	0.507066	0.313239	0.0579262	0.688476	0.173535	0.363437	0.756527
MGYG-HGUT-01880	0.817331	0.543835	0.319083	0.0645956	0.00927068	0.903023	0.305326	0.633811
MGYG-HGUT-00495	0.81709	0.531201	0.329891	0.0683125	0.00420515	0.130167	0.977088	0.66594
MGYG-HGUT-00468	0.816238	0.526109	0.343406	0.0592524	0.00256375	0.0651289	0.873338	0.736956
MGYG-HGUT-01116	0.815621	0.563094	0.309169	0.074657	0.521431	0.0313307	0.160632	0.375409
Lactobacillus_D	0.814993	0.57013	0.293809	0.0438424	8.27313e-08	0.100227	0.0532117	0.0291665
MGYG-HGUT-04229	0.814859	0.587658	0.333442	0.0688926	0.190281	0.0392114	0.966168	0.315156
MGYG-HGUT-02038	0.814417	0.553787	0.32734	0.0632988	0.0250735	0.016083	0.852189	0.504998
MGYG-HGUT-04124	0.814172	0.553921	0.302506	0.0641917	0.768824	0.893734	0.127264	0.278307
MGYG-HGUT-01879	0.81353	0.569508	0.318536	0.0605579	0.293975	0.0711507	0.976606	0.359581
QANG01	0.812975	0.57885	0.294026	0.0599844	0.193681	0.799539	0.000936413	0.589864
Rothia	0.811811	0.591197	0.318238	0.0394504	0.00230783	0.00506747	0.215652	0.0833592
MGYG-HGUT-00373	0.811138	0.551859	0.393188	0.066393	0.461084	0.000112254	0.436705	0.247622
MGYG-HGUT-03273	0.81025	0.642801	0.396242	0.0507377	0.26018	7.9778e-05	0.400772	0.367621
Massilimaliae	0.81022	0.535782	0.394314	0.0175012	0.00171686	0.327761	0.962954	0.000284764
MGYG-HGUT-00900	0.809865	0.593113	0.34523	0.0532912	0.941767	0.123017	0.960303	0.942238
MGYG-HGUT-03236	0.809456	0.530494	0.316857	0.058762	0.210351	0.757447	0.56982	0.867619
UBA1381	0.80917	0.51275	0.362106	0.0290073	8.2737e-05	0.564397	0.452453	0.260593
MGYG-HGUT-02626	0.807997	0.548196	0.3243	0.0590192	0.72426	0.0250533	0.505826	0.344557
MGYG-HGUT-02683	0.806593	0.534916	0.28227	0.0459313	0.0298075	0.914554	0.428577	0.800479
CAG-56	0.806456	1.01101	0.429537	0.0986043	0.0672679	0.00240175	0.211332	0.652549
DTU089_A	0.806192	0.544627	0.325949	0.0528559	0.708094	0.576292	0.0108661	0.278283
MGYG-HGUT-02694	0.80608	0.824541	0.554358	0.0977527	0.20098	7.83612e-08	0.148801	0.809304
MGYG-HGUT-00922	0.805846	0.684019	0.316737	0.072253	2.76071e-06	0.0181526	0.954213	0.00748585
UBA7702	0.804008	0.577379	0.324314	0.0590326	0.0263168	0.888145	0.0605835	0.0418389
CAG-793	0.803984	0.570611	0.340415	0.0561671	0.359601	0.641725	0.136549	0.563916
MGYG-HGUT-04249	0.803886	0.505869	0.397982	0.0357264	0.636756	0.00583269	0.0193061	0.0609581
MGYG-HGUT-03773	0.80357	0.570324	0.357193	0.0591062	0.252952	0.0279032	0.839323	0.0820403
OEMR01	0.802632	0.552188	0.286973	0.0469688	0.550341	0.0149967	0.820539	0.764771
MGYG-HGUT-00454	0.80255	0.545279	0.306792	0.0549235	0.562316	0.111506	0.43355	0.545572
MGYG-HGUT-01990	0.800727	0.570161	0.318912	0.0598885	1.07768e-05	0.609943	0.972915	0.746411
MGYG-HGUT-01016	0.800391	0.54134	0.337574	0.0570647	0.985763	0.00719005	0.456588	0.209156
MGYG-HGUT-04443	0.799862	0.536971	0.342562	0.0585723	0.245977	0.0192455	0.318432	0.0455952
MGYG-HGUT-02068	0.798838	0.563076	0.334516	0.0600548	0.76557	0.0110626	0.472601	0.510626
UBA9506	0.798398	0.479521	0.339081	0.0668283	0.625122	0.225975	0.186107	0.809708
MGYG-HGUT-01247	0.797919	0.583782	0.345486	0.0510673	0.116112	0.212514	0.561789	0.584642
Oxalobacter	0.797798	0.446822	0.298483	0.0687341	5.63452e-05	0.000208101	0.0548372	0.00978874
MGYG-HGUT-02031	0.797361	0.553382	0.313133	0.064989	0.0296458	0.716964	0.0280905	0.0881287
Stomatobaculum	0.796974	0.517733	0.308257	0.0297139	0.249693	0.258933	0.913778	0.275049
MGYG-HGUT-02697	0.795828	0.674107	0.397462	0.0877344	0.0530562	0.000202386	0.97285	0.101321
Ruminococcus_G	0.795416	0.584718	0.326827	0.0485607	0.399282	0.948746	0.0650401	0.129111
CAG-631	0.794965	0.522157	0.288588	0.038804	0.755719	0.424058	0.092235	0.0482567
MGYG-HGUT-04190	0.794099	0.524438	0.31083	0.0622137	0.946415	0.00865637	0.23988	0.735521
CAG-822	0.791918	0.555058	0.324408	0.0495095	0.580499	0.268814	0.300267	0.100396
MGYG-HGUT-03218	0.791806	0.520454	0.28987	0.0581825	0.120602	0.96986	0.572976	0.431859
Eubacterium	0.791651	0.567986	0.302332	0.0488134	0.0164105	0.00208106	0.42279	0.759899
MGYG-HGUT-02913	0.791126	0.563037	0.323831	0.0602276	0.100132	0.0771168	0.910399	0.793127
MGYG-HGUT-00456	0.790713	0.514979	0.334952	0.0388083	0.333233	0.640185	0.0331507	0.12316
MGYG-HGUT-01600	0.790646	0.546033	0.37595	0.0565663	0.904723	0.595781	0.446049	0.0652899
UBA1232	0.790597	0.719392	0.42234	0.0328984	0.639667	0.480738	0.167039	0.39031
MGYG-HGUT-01850	0.789809	0.540779	0.307895	0.0575942	0.32642	0.0907319	0.179997	0.931198
MGYG-HGUT-04036	0.789345	0.511902	0.276706	0.072454	0.000986214	0.793716	0.0109436	0.715288
MGYG-HGUT-02837	0.78919	0.552674	0.283214	0.0449741	0.203705	0.0433055	0.0920183	0.328316
MGYG-HGUT-02685	0.788792	0.465516	0.269127	0.0503028	0.209106	0.298921	0.16317	0.00760105
Duodenibacillus	0.787079	0.549899	0.388375	0.0521212	0.000106065	0.760414	0.603052	0.400497
MGYG-HGUT-01840	0.787011	0.542297	0.348315	0.0424225	0.0504406	0.0272793	0.202101	0.321279
MGYG-HGUT-00948	0.785731	0.545445	0.322368	0.0590016	0.0243071	0.352101	0.953476	0.0965805
MGYG-HGUT-04164	0.783392	0.564719	0.301418	0.0682636	0.00748185	0.11162	0.276216	0.508318
MGYG-HGUT-04024	0.78298	0.52078	0.316564	0.0582101	0.478595	0.559109	0.0124094	0.891407
Pygmaiobacter	0.781734	0.43365	0.345274	0.0321274	0.102208	0.505454	0.436067	0.862535
MGYG-HGUT-04273	0.781728	0.549371	0.319095	0.0540611	0.365179	0.552031	0.5385	0.113378
MGYG-HGUT-02182	0.781192	0.482044	0.296708	0.0447982	0.0193657	0.0338662	0.155621	0.667704
Sporanaerobacter	0.77961	0.745046	0.414697	0.0667139	0.54531	0.512151	0.0130345	0.0282957
MGYG-HGUT-04279	0.779592	0.534797	0.344442	0.0688273	1.38492e-06	0.507835	0.0734533	0.423602
Garciella	0.779416	0.527023	0.308015	0.0579464	0.24502	0.112543	0.096417	0.811573
MGYG-HGUT-02553	0.77896	0.509419	0.303014	0.0631496	0.693319	0.486336	0.461508	0.703292
Lactobacillus_C	0.778918	0.529828	0.3004	0.0415192	0.0625569	0.599471	0.190747	0.631703
MGYG-HGUT-02705	0.778496	0.510213	0.352401	0.0508698	0.196095	0.0129519	0.441098	0.636416
MGYG-HGUT-04509	0.777683	0.52381	0.325257	0.056287	0.0057352	0.457774	0.19663	0.28087
Monoglobus	0.776285	0.521826	0.323877	0.0401051	0.231244	0.286233	0.290799	0.794878
Tener-01	0.775842	0.503904	0.311354	0.04897	0.768173	0.76198	0.780038	0.865465
Fusobacterium	0.77559	0.584164	0.331387	0.052417	0.953352	0.00391484	0.195478	0.600396
RUG806	0.774606	0.443926	0.276912	0.0454972	0.00782943	0.26055	0.0684507	0.156342
MGYG-HGUT-02883	0.77371	0.521255	0.311301	0.0504056	0.0840981	0.315905	0.0514756	0.670358
MGYG-HGUT-01023	0.772994	0.491317	0.369528	0.0477164	0.470371	0.994621	0.571414	0.19169
MGYG-HGUT-02702	0.772107	0.521712	0.356959	0.0597803	0.366137	0.299715	0.256033	0.231091
Porphyromonas	0.771037	0.561468	0.365273	0.0433877	0.0727563	0.00338916	0.100049	0.400661
MGYG-HGUT-04049	0.770938	0.552116	0.312043	0.0604337	0.412798	0.764943	0.645467	0.896976
Parvimonas	0.769723	0.546015	0.321816	0.043252	0.0311244	0.00720159	0.470017	0.693258
MGYG-HGUT-04231	0.769179	0.545889	0.298569	0.0579156	0.0434354	0.486926	0.513129	0.984559
NK4A136	0.768521	0.545487	0.326	0.0485817	0.20944	0.371017	0.780021	0.212525
MGYG-HGUT-04353	0.768332	0.534713	0.308974	0.0633653	0.205441	0.647272	0.124834	0.731379
MGYG-HGUT-02798	0.768255	0.538162	0.316807	0.0600269	0.400409	0.548175	0.160965	0.663698
MGYG-HGUT-03248	0.767431	0.527869	0.314341	0.0257302	0.0702828	0.665314	0.63111	0.0234932
MGYG-HGUT-03211	0.765927	1.00235	0.357675	0.116583	0.85307	0.00367097	0.100225	0.206507
GCA-900066905	0.765785	0.471813	0.316836	0.0406668	0.565535	0.944145	0.0429405	0.765963
UBA636	0.764847	0.548136	0.344877	0.0551889	0.0893579	0.132278	0.565578	0.0444895
MGYG-HGUT-00608	0.764807	0.88711	0.325622	0.0795713	0.591698	0.000879444	0.00521614	0.0389159
MGYG-HGUT-00366	0.762412	0.476523	0.287119	0.0664362	0.00271018	0.404973	0.505823	0.5093
MGYG-HGUT-00516	0.761703	0.430528	0.258102	0.0526319	4.51134e-05	0.0595504	0.587941	0.147306
MGYG-HGUT-02627	0.760138	0.490922	0.289343	0.0473473	0.393627	0.134634	0.78362	0.696176
MGYG-HGUT-04193	0.759568	0.531587	0.306142	0.0553251	0.0869763	0.0428793	0.681893	0.346652
MGYG-HGUT-03583	0.758516	0.44888	0.277163	0.0249475	0.49328	0.0602253	0.0318506	0.555243
MGYG-HGUT-02071	0.758183	0.547033	0.331457	0.0527735	0.0143508	0.00262398	0.804088	0.406053
MGYG-HGUT-03887	0.75792	0.533598	0.326589	0.0541105	0.104596	0.303426	0.172331	0.392764
Enterococcus_A	0.755723	0.589978	0.427393	0.0338848	7.1597e-05	0.33052	0.156914	0.346251
MGYG-HGUT-01829	0.755673	0.557334	0.36382	0.0484282	0.841362	0.00632414	0.0691847	0.0554628
MGYG-HGUT-00831	0.754569	0.548767	0.316587	0.0538625	0.692349	0.84486	0.726588	0.0364488
MGYG-HGUT-00937	0.754341	0.503462	0.293645	0.0202379	0.250095	0.236484	0.0510336	0.515196
Eubacterium_G	0.754153	0.997737	0.505346	0.0525435	0.000745326	3.2826e-05	0.441758	0.329654
UBA4716	0.75225	0.587048	0.312425	0.0163014	0.803396	0.728628	0.166736	0.857038
Leuconostoc	0.749317	0.557075	0.299866	0.037821	0.101963	0.889521	0.0723078	0.425239
MGYG-HGUT-04035	0.7492	0.480304	0.230398	0.0482568	0.10535	0.000561767	0.0736737	0.451424
MGYG-HGUT-03768	0.746985	0.475099	0.329217	0.0180413	0.00273026	0.399259	0.209654	0.000550981
MGYG-HGUT-04171	0.74669	0.490605	0.314386	0.020511	0.547357	0.426112	0.261069	0.212638
MGYG-HGUT-00425	0.746622	0.520314	0.323509	0.0609954	0.0522355	0.0589821	0.208733	0.703421
MGYG-HGUT-02700	0.746371	0.481074	0.285243	0.0585719	0.159674	0.0442651	0.240422	0.241925
MGYG-HGUT-01903	0.745159	0.543253	0.296601	0.0576606	0.0122494	0.075136	0.949006	0.423006
MGYG-HGUT-00420	0.744286	0.446434	0.268582	0.0507906	0.0344825	0.746095	0.0327969	0.0435973
MGYG-HGUT-00674	0.743342	0.49301	0.303868	0.0436974	0.741314	0.954026	0.296302	0.259943
MGYG-HGUT-02689	0.742004	0.829578	0.321461	0.0529997	0.916198	0.217153	0.233619	0.856322
MGYG-HGUT-00505	0.741664	0.542353	0.345357	0.0483417	0.279781	0.000277365	0.0206117	0.532361
UBA4626	0.740859	0.536419	0.327575	0.0460749	0.123748	0.329292	0.3068	0.207498
Hydrogenoanaerobacterium	0.740719	0.460101	0.298975	0.0519539	0.678278	0.0212942	0.0846386	0.979918
Traorella	0.740226	0.513266	0.28963	0.048597	0.841037	0.628868	0.0539436	0.47549
Gastranaerophilus	0.739795	0.481654	0.247295	0.031664	0.0826273	0.699683	0.221935	0.530038
MGYG-HGUT-03160	0.7391	0.525257	0.291137	0.0234065	0.147722	0.469442	0.00925162	0.595118
Cellulosilyticum	0.738504	0.639167	0.305003	0.0415618	0.826501	0.767953	0.926653	0.331254
MGYG-HGUT-04075	0.734237	0.503523	0.304309	0.0574015	0.825903	0.866008	0.127075	0.907238
CAG-521	0.732612	0.497217	0.367419	0.0519797	0.107694	0.427915	0.538789	0.865538
MGYG-HGUT-02176	0.732164	0.492492	0.320665	0.0245529	0.877086	0.0027726	0.321287	0.253584
Lachnobacterium	0.731787	1.14231	0.459582	0.12278	0.793374	1.45507e-05	0.101907	0.0267784
MGYG-HGUT-02776	0.731377	0.736039	0.301423	0.0867967	0.00224355	0.00940036	0.0164637	0.405805
MGYG-HGUT-02672	0.730869	0.550832	0.311131	0.0650747	5.76417e-06	0.0145127	0.149659	0.268203
Gemella	0.730358	0.581007	0.256681	0.0193337	0.000376474	0.104517	0.00839541	0.0413542
MGYG-HGUT-00341	0.72923	0.464771	0.363426	0.0425769	0.208562	0.00699745	0.157214	0.991128
Gabonibacter	0.728711	0.452571	0.354411	0.0576928	0.000791872	0.902207	0.44232	0.76062
MGYG-HGUT-02291	0.726882	0.525837	0.305364	0.0485198	0.276496	0.162367	0.576092	0.00609064
UBA4285	0.7264	0.59237	0.357578	0.0489348	0.0173959	0.00649377	0.646846	0.722219
MGYG-HGUT-01226	0.725668	0.448511	0.250273	0.0499133	0.00275825	0.194612	0.764863	0.106536
Methanosphaera	0.725453	0.519907	0.341628	0.052367	0.00335899	0.784633	0.201464	0.0254418
MGYG-HGUT-04236	0.724759	0.667806	0.34287	0.0276865	0.00858076	0.00477168	0.826207	0.0406592
UBA6398	0.724086	0.562232	0.388802	0.0334254	0.0483069	0.00509239	0.943031	0.514109
MGYG-HGUT-03858	0.722219	0.51351	0.296982	0.0580357	0.465584	0.628534	0.786238	0.867129
MGYG-HGUT-01603	0.721147	0.534995	0.303926	0.044442	0.660533	0.368372	0.768055	0.959675
QANA01	0.720163	0.552499	0.277467	0.0378603	0.164126	0.0034512	0.873335	0.297863
MGYG-HGUT-03776	0.719128	0.532805	0.283444	0.0508484	0.117747	0.935289	0.731334	0.684116
MGYG-HGUT-00595	0.715838	0.5171	0.33966	0.0461863	0.306089	0.0413601	0.54474	0.00435809
Lactonifactor	0.710987	0.595301	0.327097	0.0154896	0.838132	0.012187	0.0302631	0.61614
MGYG-HGUT-01932	0.710641	0.49886	0.250283	0.0455598	0.373416	0.78113	0.242917	0.708649
MGYG-HGUT-01785	0.706093	0.480534	0.300154	0.0519562	0.0916117	0.327887	0.257066	0.774066
MGYG-HGUT-04123	0.70601	0.486453	0.245929	0.0348305	0.915561	0.0490888	0.590304	0.735963
MGYG-HGUT-03766	0.704389	0.573234	0.299191	0.0369342	0.06105	0.935136	0.533783	0.120123
MGYG-HGUT-02221	0.697385	0.467897	0.289653	0.0536972	0.181249	0.293483	0.380739	0.762069
Ezakiella	0.696278	0.487817	0.317949	0.0239661	0.357521	0.108866	0.956162	0.547926
MGYG-HGUT-01286	0.686008	0.463982	0.311431	0.0416758	0.425785	0.802488	0.988425	0.450127
MGYG-HGUT-03270	0.685032	0.476162	0.270604	0.025822	0.341137	0.458843	0.315176	0.170761
MGYG-HGUT-01817	0.684849	0.47059	0.271483	0.0488808	0.830655	0.939963	0.256302	0.416512
MGYG-HGUT-01024	0.684791	0.47981	0.272982	0.0138028	0.0206323	0.487613	0.352467	0.532856
MGYG-HGUT-00374	0.678399	0.491807	0.282973	0.0401216	0.812755	0.561493	0.847122	0.0447629
MGYG-HGUT-00728	0.676185	0.487397	0.324412	0.0378828	0.299741	0.478811	0.329003	0.179438
MGYG-HGUT-01822	0.673111	0.469213	0.262306	0.0525758	0.000364496	0.0462316	0.818713	0.834167
MGYG-HGUT-01660	0.667311	0.609145	0.316248	0.0390063	0.0542948	0.113756	0.128301	0.712405
MGYG-HGUT-01747	0.664508	0.49642	0.248446	0.0484966	0.602995	0.146443	0.317505	0.561352
UBA11517	0.661645	0.507627	0.284162	0.0319765	0.691892	0.570537	0.408866	0.177174
FJAT-21963	0.656372	0.495592	0.290023	0.0337628	1.59484e-05	0.305506	0.311767	0.372051
Marseille-P3106	0.652155	0.494709	0.302731	0.0423875	0.190918	0.343301	0.782951	0.787552
MGYG-HGUT-00126	0.649579	0.439587	0.25989	0.023408	0.479312	0.33784	0.374809	0.849416
MGYG-HGUT-01987	0.639422	0.530042	0.269505	0.0335459	0.101097	0.275747	0.203784	0.404904
MGYG-HGUT-04496	0.639092	0.483485	0.26536	0.0375461	0.991043	0.577217	0.424256	0.0545184
MGYG-HGUT-02797	0.638608	0.464181	0.330661	0.0173085	0.022451	0.0254016	0.676354	0.174235
UBA9414	0.638131	0.64018	0.343125	0.0420864	0.00071647	0.0653768	0.173947	0.0174798
UBA1737	0.637407	0.642443	0.327407	0.036156	0.00136307	0.115735	0.888358	0.602252
K10	0.633252	0.508154	0.342953	0.0418427	0.399829	0.000461093	0.968992	0.882173
SZUA-378	0.630529	0.480309	0.224026	0.0325162	0.00850548	0.177414	0.100001	0.192311
FJAT-27916	0.630363	0.402726	0.228529	0.0371257	0.0441533	0.192337	0.398788	0.898251
MGYG-HGUT-01153	0.615834	0.436532	0.26192	0.0369712	0.0404841	0.00625409	0.900673	0.285101
MGYG-HGUT-01871	0.61011	0.50461	0.335631	0.0418728	0.179403	0.933002	0.211334	0.199725
Acetivibrio_A	0.608646	0.456924	0.23921	0.0289464	0.963648	0.205848	0.28155	0.0531147
UBA945	0.606706	0.381523	0.225851	0.0298824	0.919879	0.697814	0.0204119	0.72255
MGYG-HGUT-03427	0.597675	0.491588	0.239636	0.0262248	0.158395	0.0186215	0.906892	0.417965
UBA2882	0.585578	0.520489	0.247975	0.0238925	0.298416	0.187888	0.158355	0.868417
MGYG-HGUT-04159	0.583679	0.445196	0.214581	0.0524398	0.00798846	0.296807	0.951453	0.553848
MGYG-HGUT-04580	0.574243	0.557671	0.226119	0.0405511	0.234547	0.05143	0.980307	0.875154
MGYG-HGUT-03100	0.549748	0.446551	0.231164	0.0305611	0.218893	0.000401892	0.00602701	0.359199
MGYG-HGUT-03543	0.496833	0.551944	0.2374	0.0313312	0.256074	0.0727253	0.716264	0.088153
